# Elevated lysophosphatidylcholines during SSRI-induced neural differentiation correlate with early neurodevelopmental symptoms

**DOI:** 10.1101/2025.05.30.25328657

**Authors:** Abishek Arora, Kristina Vacy, Cátia Marques, Mihai-Ovidiu Degeratu, Francesca Mastropasqua, Jenny Humphrey, Xuan Ye, Marika Oksanen, the Barwon Infant Study Investigator Group, Peter Vuillermin, Anne-Louise Ponsonby, Ingela Lanekoff, Kristiina Tammimies

**Affiliations:** Center of Neurodevelopmental Disorders (KIND), Centre for Psychiatry Research, Department of Women’s and Children’s Health, Karolinska Institutet, and Child and Adolescent Psychiatry, Stockholm Health Care Services, Region Stockholm, Stockholm, Sweden; Astrid Lindgren Children’s Hospital, Karolinska University Hospital, Region Stockholm, Stockholm, Sweden; SciLifeLab, Department of Women’s and Children’s Health, Karolinska Institutet, Stockholm, Sweden; Florey Institute of Neuroscience and Mental Health, University of Melbourne, Victoria, Australia; Melbourne School of Population and Global Health, University of Melbourne, Victoria, Australia; Department of Chemistry - BMC, Uppsala University, Uppsala, Sweden; Murdoch Children’s Research Institute, Royal Children’s Hospital, and Department of Paediatrics, University of Melbourne, Victoria, Australia; Center of Excellence for the Chemical Mechanisms of Life, Uppsala University, Uppsala, Sweden

**Keywords:** Selective serotonin reuptake inhibitors, induced pluripotent stem cells, clinical cohort, neurodevelopmental disorders, metabolomics, cellular assays

## Abstract

Selective serotonin reuptake inhibitors (SSRIs) are often prescribed during pregnancy. Yet, epidemiological studies link *in-utero* SSRI exposure with neurodevelopmental disorders, such as autism and ADHD. The potential molecular mechanisms by which SSRIs impact early neurodevelopment are not fully understood. We exposed neuroepithelial stem cells derived from four human induced pluripotent stem cells lines to fluoxetine, citalopram, sertraline, and paroxetine. We then assessed cellular viability, reactive oxygen species (ROS) levels, mitochondrial function using adenosine triphosphate (ATP) assays, and performed high-throughput metabolomics at two timepoints: proliferation and neural differentiation stages. The key metabolic findings were validated in the *in-vitro* model and in a complementary population-based cohort, the Barwon Infant Study, consisting of 1074 mother-child pairs with analysed cord-blood metabolomes. Sertraline and paroxetine significantly decreased ROS and ATP levels, indicating mitochondrial alteration. Metabolomic profiling revealed consistent elevation of three lysophosphatidylcholines (LPCs 16:0, 18:0, 18:1) across all SSRIs except citalopram. We further observed elevated LPC levels in the cord blood of infants prenatally exposed to SSRIs, with a dose-dependent correlation to autism and ADHD-related symptoms at age two. Furthermore, the three LPCs modulated ROS and ATP levels in the neural cells. These findings provide insights into SSRI-induced molecular changes, highlight candidate metabolites that may warrant further investigation as indicators of SSRI exposure, and emphasise the need for exploring prenatal SSRI exposure effects and neurodevelopmental outcomes.

## Supplementary Table S2 for "Elevated lysophosphatidylcholines during SSRI-induced neural differentiation correlate with early neurodevelopmental symptoms"

### Sheet: A. D5 – Overall Effects
	Supplementary Table S2. Day 5 association of SSRI exposures with metabolites. A. Overall effects of FH, CH, SH and PH.
	Day 5 – Overall
			Fluoxetine hydrochloride (FH)			Citalopram hydrobromide (CH)			Sertraline hydrochloride (SH)			Paroxetine hydrochloride (PH)
	Metabolite	Category	p value	Estimate	Adj. p (FDR)	p value	Estimate	Adj. p (FDR)	p value	Estimate	Adj. p (FDR)	p value	Estimate	Adj. p (FDR)
	Alanine	Amino Acid	0.246228	-0.68803	0.553487	0.21743	-0.71953	0.840626	0.000591646	-1.77648	0.00555155	0.00908919	-1.39029	0.0611557
	Arginine	Amino Acid	0.0572954	-1.96933	0.349317	0.480911	-0.757799	0.840626	0.000268863	-3.80815	0.00390345	0.00560759	-2.85171	0.0529917
	Asparagine	Amino Acid	0.12375	-0.0852247	0.435441	0.0614496	-0.100235	0.822668	0.000727411	-0.179464	0.00597742	0.0447539	-0.0948298	0.136427
	Aspartic Acid	Amino Acid	0.544809	0.0591253	0.830394	0.234771	-0.121919	0.840626	0.77214	-0.0292754	0.872631	0.723164	0.0256008	0.808568
	C16 Carnitine	Acylcarnitine	0.891617	-5.03583e-06	0.991268	0.329872	-2.81799e-05	0.840626	0.998522	7.49167e-08	1	0.329872	-2.81799e-05	0.494808
	C18:1 Carnitine	Acylcarnitine	0.329872	3.99494e-05	0.623458	NA	NA	NA	NA	NA	NA	NA	NA	NA
	C2 Carnitine	Acylcarnitine	0.113974	-0.254776	0.435441	0.114973	-0.24417	0.840626	2.17595e-05	-0.70233	0.000639707	0.00209918	-0.481054	0.028339
	C3 Carnitine	Acylcarnitine	0.867822	-0.000484031	0.991268	0.633874	-0.00123921	0.85291	0.0099293	-0.00524825	0.0390966	0.00320888	-0.00603097	0.0396079
	C4 Carnitine	Acylcarnitine	0.552423	-0.036733	0.835264	0.126889	-0.0891028	0.840626	0.0972232	-0.112522	0.224716	0.0219808	-0.141527	0.0814584
	C5 Carnitine	Acylcarnitine	0.0706003	-0.0111763	0.392455	0.274029	-0.00785211	0.840626	0.0467571	0.0652338	0.129957	0.020354	-0.014363	0.079733
	Carnitine	Acylcarnitine	0.699234	-0.0211306	0.950757	0.731951	0.0251896	0.890975	0.0211687	-0.125327	0.0701909	0.947042	0.00428583	0.976778
	FA 10:0	Fatty Acid	0.672433	0.820245	0.941406	0.0421248	4.39109	0.750966	0.031308	4.62106	0.0910341	0.106796	4.52731	0.234704
	FA 12:0	Fatty Acid	0.950161	-0.0207003	1	0.534581	0.222917	0.840626	0.414299	0.293516	0.597262	0.182328	0.596364	0.334563
	FA 14:0	Fatty Acid	0.756858	-0.0829202	0.958881	0.662469	-0.0915457	0.85291	0.847894	-0.0634281	0.925109	0.606264	0.154978	0.720653
	FA 16:0	Fatty Acid	0.341473	0.691295	0.638994	0.660342	0.291385	0.85291	0.508674	0.560059	0.666799	0.161045	1.54965	0.307449
	FA 16:1	Fatty Acid	0.927643	-0.11301	1	0.61546	-0.503489	0.85291	0.559036	-0.614812	0.709112	0.950938	0.0844688	0.976778
	FA 18:0	Fatty Acid	0.183864	0.551473	0.482644	0.416255	0.369003	0.840626	0.126331	0.812024	0.254007	0.0402392	1.44128	0.124676
	FA 18:1	Fatty Acid	0.996302	-0.00410964	1	0.761472	-0.24972	0.899489	0.508675	-0.526997	0.666799	0.481451	0.899037	0.620554
	FA 18:2	Fatty Acid	0.475677	-0.508908	0.755486	0.486996	-0.489662	0.840626	0.272366	-0.764398	0.450875	0.924968	-0.0779708	0.969479
	FA 18:3	Fatty Acid	0.135226	-0.0207776	0.450513	0.243229	-0.0161086	0.840626	0.164772	-0.0191599	0.308336	0.421741	-0.0120733	0.563451
	FA 20:0	Fatty Acid	0.0844176	0.0448877	0.422136	0.0247674	0.0707217	0.637686	0.113332	0.047331	0.241288	0.0330221	0.0587627	0.107606
	FA 20:1	Fatty Acid	0.72844	0.0185282	0.958881	0.557154	0.0297805	0.85291	0.883119	0.00750247	0.938162	0.159182	0.106409	0.306995
	FA 20:2	Fatty Acid	0.777537	0.0107909	0.958881	0.794209	-0.00838081	0.915277	0.964466	-0.00138422	1	0.320373	0.0630662	0.494808
	FA 20:3	Fatty Acid	0.15376	0.0250948	0.461281	0.281524	0.0144434	0.840626	0.110635	0.0236849	0.241288	0.0818203	0.0683046	0.200832
	FA 20:4	Fatty Acid	0.351148	-0.708925	0.650657	0.305314	-0.770434	0.840626	0.247795	-0.858217	0.429663	0.350724	-0.689792	0.517866
	FA 20:5	Fatty Acid	0.124146	0.0416615	0.435441	0.267111	0.0348626	0.840626	0.505986	0.0167595	0.666799	0.0647978	0.0943441	0.1801
	FA 22:0	Fatty Acid	0.41437	-0.00251844	0.695274	0.284354	-0.00306478	0.840626	0.634247	0.00195303	0.76352	0.122074	0.0119768	0.253538
	FA 22:3	Fatty Acid	0.161872	0.0109747	0.465663	0.0990675	0.00851995	0.840626	0.0789602	0.00775483	0.188905	0.0348368	0.0140555	0.109736
	FA 22:4	Fatty Acid	0.428029	-0.187261	0.703456	0.460596	-0.172758	0.840626	0.271385	-0.258664	0.450875	0.386098	-0.200776	0.528949
	FA 22:5	Fatty Acid	0.419372	0.0119776	0.695274	0.570831	0.00868284	0.85291	0.853941	-0.00255117	0.925109	0.155744	0.030017	0.305556
	FA 22:6	Fatty Acid	0.384823	0.00514357	0.681842	0.256636	0.00689675	0.840626	0.501271	0.00393357	0.666799	0.228223	0.0134598	0.403123
	GABA	Amino Acid	0.221138	0.185478	0.535833	0.286374	0.71709	0.840626	0.336036	2.69214	0.533704	0.660946	0.0331632	0.765147
	Glucose	Sugar	0.000460382	-0.951762	0.014502	0.702166	-0.127609	0.890667	0.00399207	-0.756894	0.0203919	0.011113	-0.656842	0.0611557
	Glutamic Acid	Amino Acid	0.0357486	-2.02806	0.259865	0.174669	-1.32369	0.840626	2.09981e-05	-4.01328	0.000639707	0.00105177	-3.07965	0.0198785
	Glutamine	Amino Acid	0.136087	-3.36302	0.450513	0.125426	-3.31885	0.840626	0.000134801	-7.80836	0.00212311	0.0071727	-5.69924	0.0592322
	Glycine	Amino Acid	0.0867251	-0.507784	0.422136	0.600083	-0.218452	0.85291	0.615501	-0.418148	0.760325	0.000832069	-0.975954	0.0174735
	Histidine	Amino Acid	0.841134	-0.042665	0.991268	0.63796	0.110557	0.85291	0.314503	-0.277815	0.508044	0.908796	0.0455636	0.964957
	Leucine/Isoleucine	Amino Acid	0.162444	-0.0656377	0.465663	0.403948	-0.0478526	0.840626	0.0022751	-0.159596	0.0134373	0.0206715	-0.115456	0.079733
	LPC 14:0	Lysophospholipid	0.09672	0.00938639	0.435127	0.384891	0.000899984	0.840626	0.00748877	0.0552337	0.0301144	0.010788	0.0123497	0.0611557
	LPC 16:0	Lysophospholipid	0.000361481	0.115326	0.013664	0.508309	0.00882374	0.840626	5.12159e-05	0.332188	0.00107553	1.06016e-06	0.174563	6.67898e-05
	LPC 16:1	Lysophospholipid	0.0625877	0.020528	0.358457	0.344965	0.0038524	0.840626	0.0251423	0.0689325	0.0766433	0.0172604	0.0187298	0.0749094
	LPC 18:0	Lysophospholipid	2.48556e-08	0.0780331	4.6977e-06	0.338595	-0.00136164	0.840626	4.66158e-11	0.251524	8.81039e-09	1.06281e-09	0.132818	2.00871e-07
	LPC 18:1	Lysophospholipid	6.38763e-06	0.0752522	0.000603631	0.283367	0.00625602	0.840626	2.81254e-07	0.196576	2.65785e-05	5.01427e-07	0.099682	4.73849e-05
	LPC 18:2	Lysophospholipid	0.247431	0.001997	0.553487	0.880038	-5.08315e-05	0.972674	0.273264	0.00456029	0.450875	0.23309	0.00104429	0.407246
	LPC 20:1	Lysophospholipid	0.089243	0.00041131	0.422136	NA	NA	NA	0.139744	0.00186337	0.275398	0.0721341	0.000837016	0.189352
	LPC 20:2	Lysophospholipid	0.288378	0.000358499	0.583934	0.578191	-0.000146558	0.85291	0.024326	0.00374435	0.0753708	0.12544	0.00127901	0.257698
	LPC 20:3	Lysophospholipid	0.713003	0.000149182	0.958881	0.329872	-0.000289206	0.840626	0.644283	-0.00015049	0.770693	0.329872	-0.000289206	0.494808
	LPC 20:4	Lysophospholipid	0.122069	0.000391871	0.435441	NA	NA	NA	0.329872	0.000125488	0.528354	0.329872	8.64317e-05	0.494808
	Lysine	Amino Acid	0.115784	-0.147159	0.435441	0.915314	-0.0131718	0.98854	0.000374496	-0.346012	0.00440909	0.00492774	-0.270644	0.0490181
	Methionine	Amino Acid	0.246443	-0.0726508	0.553487	0.31474	-0.0775426	0.840626	0.000396584	-0.297188	0.00440909	0.00176159	-0.261401	0.0274724
	PC 26:0	Phosphatidylcholine	0.00011564	-0.00542494	0.00728529	0.000542105	-0.00437002	0.0512289	0.000101948	-0.00516687	0.00192681	0.000223241	-0.00553272	0.0070321
	PC 28:0	Phosphatidylcholine	0.169573	-0.0118548	0.471312	0.0313683	-0.0195658	0.658734	0.976337	0.000316497	1	0.766349	-0.00297008	0.832413
	PC 28:1	Phosphatidylcholine	0.231815	-0.00529299	0.553487	0.043707	-0.00813714	0.750966	0.0053869	-0.0123388	0.0254531	0.00717149	-0.0127753	0.0592322
	PC 30:0	Phosphatidylcholine	0.0059342	-0.275518	0.0934637	0.0551318	-0.218053	0.801532	0.00570393	-0.340402	0.0262937	0.0144025	-0.247546	0.0716333
	PC 30:1	Phosphatidylcholine	0.744356	0.0089398	0.958881	0.234953	-0.0326184	0.840626	0.556352	0.0183849	0.709112	0.286325	0.0334958	0.474696
	PC 30:2	Phosphatidylcholine	0.92368	0.000332464	1	0.963153	-0.000150576	1	0.0164626	0.0113381	0.0587061	0.678123	-0.00173745	0.77208
	PC 30:3	Phosphatidylcholine	0.759198	-0.0001227	0.958881	0.740122	-0.000144735	0.890975	0.352954	-0.000373053	0.54679	0.120684	-0.000588528	0.253437
	PC 32:0	Phosphatidylcholine	0.0015242	-0.62199	0.0320082	0.295223	-0.265546	0.840626	0.000289144	-0.962011	0.00390345	0.00134631	-0.710967	0.023132
	PC 32:1	Phosphatidylcholine	0.876809	-0.0465608	0.991268	0.463977	-0.231651	0.840626	0.0589125	-0.553175	0.152527	0.666256	-0.123287	0.765147
	PC 32:2	Phosphatidylcholine	0.509502	0.0392976	0.782894	0.563094	-0.0307534	0.85291	0.381102	-0.0420018	0.571653	0.514169	0.037007	0.654235
	PC 32:3	Phosphatidylcholine	0.560082	0.00376367	0.840123	0.726871	-0.00226498	0.890975	0.418005	-0.00468218	0.597262	0.515773	-0.00508431	0.654235
	PC 32:4	Phosphatidylcholine	0.02516	-0.00325651	0.205899	0.139162	-0.0024487	0.840626	0.022993	-0.00389799	0.0724279	0.00188964	-0.00473722	0.0274724
	PC 34:0	Phosphatidylcholine	0.877128	-0.00209137	0.991268	0.600505	0.00852476	0.85291	0.114463	0.0258715	0.241288	0.0731737	0.0286721	0.18945
	PC 34:1	Phosphatidylcholine	0.880942	-0.0818928	0.991268	0.91272	0.0695475	0.98854	0.0227516	-1.1746	0.0724279	0.353816	-0.440271	0.518382
	PC 34:2	Phosphatidylcholine	0.39845	0.208636	0.695274	0.934331	-0.0179525	0.997675	0.115428	-0.306799	0.241288	0.698606	0.0820769	0.785932
	PC 34:3	Phosphatidylcholine	0.180115	0.048931	0.47946	0.667887	-0.0125057	0.85291	0.374282	-0.0275164	0.565915	0.151264	0.0508054	0.300936
	PC 34:4	Phosphatidylcholine	0.124412	0.00877725	0.435441	0.12674	-0.00923977	0.840626	0.807913	0.00198201	0.898209	0.0178356	0.0211378	0.0749094
	PC 34:5	Phosphatidylcholine	0.777383	0.000211383	0.958881	0.419372	-0.000425002	0.840626	0.26584	0.00151837	0.450875	0.519749	0.000589076	0.654884
	PC 36:1	Phosphatidylcholine	0.655745	-0.0144455	0.927324	0.506206	0.0320911	0.840626	0.219506	-0.0442354	0.387725	0.925146	-0.00306264	0.969479
	PC 36:2	Phosphatidylcholine	0.355245	0.169075	0.651857	0.577262	0.0988673	0.85291	0.682414	-0.0591882	0.793761	0.534774	0.0899	0.663716
	PC 36:3	Phosphatidylcholine	0.116149	0.143892	0.435441	0.780779	0.0209341	0.905321	0.159085	-0.100182	0.300671	0.317355	0.0761513	0.494808
	PC 36:4	Phosphatidylcholine	0.309697	0.0391982	0.614017	0.327234	-0.0409067	0.840626	0.114549	-0.0845943	0.241288	0.264675	0.0464875	0.450663
	PC 36:5	Phosphatidylcholine	0.000911764	0.0392253	0.0215404	0.420548	-0.00776913	0.840626	0.244405	0.0208935	0.427709	0.0122145	0.0792972	0.0623928
	PC 36:6	Phosphatidylcholine	0.218841	0.00216403	0.535833	0.0112166	-0.00332735	0.529986	0.420296	0.00249926	0.597262	0.379168	0.00336221	0.528446
	PC 36:7	Phosphatidylcholine	0.0261458	-0.00431505	0.205899	0.00387169	-0.00586509	0.243916	0.0983727	-0.00399728	0.224716	0.00335305	-0.00630072	0.0396079
	PC 38:1	Phosphatidylcholine	0.417582	0.000797153	0.695274	0.254638	0.00190409	0.840626	0.971033	-5.45613e-05	1	0.758519	0.000461701	0.828671
	PC 38:2	Phosphatidylcholine	0.886977	0.00113121	0.991268	0.521758	0.00721046	0.840626	0.0706987	-0.0121332	0.171309	0.28289	-0.00760343	0.473153
	PC 38:3	Phosphatidylcholine	0.486952	0.0251905	0.755982	0.440711	0.0297063	0.840626	0.119427	-0.0409866	0.245345	0.932677	0.00231063	0.969479
	PC 38:4	Phosphatidylcholine	0.990871	-0.000480664	1	0.993285	-0.000349355	1	0.0488399	-0.0956661	0.133779	0.592541	-0.0214786	0.708799
	PC 38:5	Phosphatidylcholine	0.174716	0.0556446	0.47203	0.84283	-0.00800675	0.948184	0.692966	-0.021285	0.793761	0.418283	0.0349143	0.563451
	PC 38:6	Phosphatidylcholine	0.879559	0.00196389	0.991268	0.429766	-0.0110928	0.840626	0.0828733	-0.0261255	0.195788	0.551224	-0.00872242	0.672137
	PC 38:7	Phosphatidylcholine	0.15331	-0.00222263	0.461281	0.270232	-0.00242026	0.840626	0.00214874	-0.00635869	0.0131004	0.0174469	-0.00430309	0.0749094
	PC 40:2	Phosphatidylcholine	0.318323	-0.000483901	0.614017	0.751746	0.000234807	0.893585	0.042218	-0.000990212	0.119092	0.320982	-0.000503079	0.494808
	PC 40:3	Phosphatidylcholine	0.988585	-5.72094e-05	1	0.507372	0.00349949	0.840626	0.192083	-0.00432913	0.345749	0.369618	-0.0032243	0.525247
	PC 40:4	Phosphatidylcholine	0.964486	-0.000546907	1	0.549172	0.00774437	0.850767	0.00686158	-0.0278667	0.0290967	0.0973035	-0.0189738	0.224273
	PC 40:5	Phosphatidylcholine	0.687561	-0.00511393	0.94166	0.577807	0.00728883	0.85291	0.000546806	-0.0490606	0.00543928	0.024819	-0.0274269	0.0902075
	PC 40:6	Phosphatidylcholine	0.934559	-0.000931263	1	0.895131	-0.00164922	0.977918	0.0030666	-0.0428053	0.0165596	0.104323	-0.0211848	0.232153
	PC 40:7	Phosphatidylcholine	0.85687	0.00140975	0.991268	0.643448	-0.00427101	0.85291	0.00134731	-0.0287979	0.00878072	0.079015	-0.0147469	0.19714
	PC 40:8	Phosphatidylcholine	0.0937152	-0.00230807	0.432004	0.19527	-0.0018684	0.840626	0.000326548	-0.0051301	0.00411451	0.0286247	-0.00314394	0.098365
	PC 42:4	Phosphatidylcholine	0.238341	0.000662502	0.553487	0.217403	0.00116712	0.840626	0.586595	-0.00020042	0.730749	0.755983	-0.00011407	0.828671
	PC 42:5	Phosphatidylcholine	0.187458	-0.00334449	0.485335	0.646418	0.00129722	0.85291	0.000616839	-0.0078478	0.00555155	0.0201848	-0.00547026	0.079733
	PC 42:6	Phosphatidylcholine	0.271656	-0.00387554	0.57302	0.990747	-5.10051e-05	1	0.000711369	-0.01266	0.00597742	0.00944242	-0.00960944	0.0611557
	PC 42:7	Phosphatidylcholine	0.780579	-0.00135883	0.958881	0.635088	-0.00283458	0.85291	0.00465154	-0.0154494	0.0231353	0.0152934	-0.013267	0.0722611
	PC 42:8	Phosphatidylcholine	0.00983449	-0.00668341	0.107813	0.106575	-0.0047921	0.840626	3.84556e-05	-0.0134659	0.000908514	0.000796696	-0.0102965	0.0174735
	PC 42:9	Phosphatidylcholine	0.0256856	-0.0017733	0.205899	0.0162808	-0.001945	0.615414	0.00324147	-0.00263344	0.0170177	0.0076012	-0.00211309	0.0592322
	PC 44:1	Phosphatidylcholine	0.76243	-0.000463162	0.958881	0.612818	0.000892202	0.85291	0.409364	-0.00122386	0.597262	0.637959	-0.000705402	0.744286
	PC 44:10	Phosphatidylcholine	0.00782622	-0.00102139	0.0986103	0.0548397	-0.000759998	0.801532	0.0120686	-0.000887092	0.0447249	0.0105058	-0.00103435	0.0611557
	PC 44:6	Phosphatidylcholine	0.215537	-0.000376229	0.535833	0.769391	0.000144221	0.903198	0.0518256	-0.000537404	0.137958	0.0151259	-0.000616113	0.0722611
	PC 44:7	Phosphatidylcholine	0.214242	-0.000862392	0.535833	0.389315	-0.000685709	0.840626	0.0172378	-0.00157035	0.0592921	0.667985	-0.000389233	0.765147
	PC 44:8	Phosphatidylcholine	0.318379	-0.000659891	0.614017	0.734528	-0.000207362	0.890975	0.00676257	-0.00167093	0.0290967	0.386217	0.00146758	0.528949
	PC 44:9	Phosphatidylcholine	0.00720617	-0.00199973	0.0972833	0.227324	-0.000827595	0.840626	0.00246838	-0.00236554	0.0141371	0.00740821	-0.00206882	0.0592322
	PC e 26:0	Plasmanylcholine	NA	NA	NA	NA	NA	NA	NA	NA	NA	0.329872	4.29448e-05	0.494808
	PC e 28:0	Plasmanylcholine	0.684377	-0.000536665	0.94166	0.589677	-0.00096485	0.85291	0.356808	-0.00129454	0.548266	0.781392	-0.000494607	0.84299
	PC e 30:0	Plasmanylcholine	0.832894	0.000334085	0.991268	0.0970951	-0.00215572	0.840626	0.50583	-0.000957012	0.666799	0.933572	0.000160486	0.969479
	PC e 30:1	Plasmanylcholine	0.027872	-0.000553584	0.210712	0.984383	5.86e-06	1	0.0694955	-0.000450978	0.17058	0.111733	-0.000419058	0.242731
	PC e 32:0	Plasmanylcholine	0.041105	0.00991125	0.287735	0.924062	-0.00052961	0.992317	0.856582	0.00097947	0.925109	0.368359	0.00581414	0.525247
	PC e 32:1	Plasmanylcholine	0.0195431	0.0157247	0.175888	0.711369	0.00216321	0.890975	0.366785	0.00551009	0.559052	0.00384656	0.0183487	0.0426113
	PC e 32:2	Plasmanylcholine	0.314351	0.000997757	0.614017	0.982	-2.19518e-05	1	0.483149	-0.000641496	0.666799	0.846621	0.000216131	0.904019
	PC e 34:0	Plasmanylcholine	0.78131	7.65508e-05	0.958881	0.520841	0.000149062	0.840626	0.496376	0.000167473	0.666799	0.0700951	0.000595669	0.189257
	PC e 34:1	Plasmanylcholine	0.0462773	0.0315821	0.304698	0.26983	0.0149236	0.840626	0.925714	0.00104909	0.972	0.00405822	0.0338938	0.0426113
	PC e 34:2	Plasmanylcholine	0.103678	0.0103617	0.435441	0.776528	-0.00171552	0.905321	0.482706	-0.00365634	0.666799	0.728974	0.00216623	0.808568
	PC e 34:3	Plasmanylcholine	0.481725	0.000837834	0.755982	0.747113	0.000414037	0.893585	0.339878	-0.000931418	0.535307	0.336599	0.00160166	0.500923
	PC e 34:4	Plasmanylcholine	0.808723	5.68344e-05	0.979799	0.441004	-0.000185039	0.840626	0.142799	-0.000289531	0.275398	0.0165724	0.00146909	0.0745759
	PC e 34:5	Plasmanylcholine	0.591407	-0.000111661	0.876142	0.2147	0.00048566	0.840626	0.172475	-0.000277367	0.316484	0.696691	0.000196762	0.785932
	PC e 36:1	Plasmanylcholine	0.618884	0.000142611	0.906738	0.840334	5.74928e-05	0.948184	0.78037	0.000100832	0.872721	0.104174	0.000987133	0.232153
	PC e 36:2	Plasmanylcholine	0.165861	0.00434118	0.467877	0.949494	0.000179699	1	0.913976	-0.00026455	0.965036	0.423334	0.00305616	0.563451
	PC e 36:3	Plasmanylcholine	0.138253	0.00556123	0.450513	0.877744	0.000430356	0.972674	0.935858	-0.000240321	0.977222	0.280186	0.00423788	0.472814
	PC e 36:4	Plasmanylcholine	0.0820725	0.00610804	0.422136	0.175203	-0.00345257	0.840626	0.272639	-0.00308685	0.450875	0.138618	0.00549877	0.278711
	PC e 36:5	Plasmanylcholine	0.00708147	-0.00438164	0.0972833	4.07265e-05	-0.0054976	0.00769731	0.000126242	-0.00666521	0.00212311	0.00788494	-0.00536049	0.0592322
	PC e 36:6	Plasmanylcholine	0.162612	0.000154186	0.465663	0.19991	0.000581612	0.840626	0.187373	0.000237155	0.340515	0.120347	0.000885471	0.253437
	PC e 36:7	Plasmanylcholine	0.839287	0.00015075	0.991268	0.256925	0.0013295	0.840626	0.274342	-0.000967913	0.450875	0.441364	0.00104981	0.575295
	PC e 38:3	Plasmanylcholine	0.406813	0.000931724	0.695274	0.887831	0.000216451	0.975582	0.691324	0.000700752	0.793761	0.323771	0.00200509	0.494808
	PC e 38:4	Plasmanylcholine	0.374511	0.00283872	0.674119	0.722868	-0.000978352	0.890975	0.213236	-0.00304491	0.380205	0.377514	0.00313824	0.528446
	PC e 38:5	Plasmanylcholine	0.82456	0.000752426	0.991268	0.617681	-0.00171952	0.85291	0.113444	-0.00621591	0.241288	0.482653	0.00330657	0.620554
	PC e 38:6	Plasmanylcholine	0.0599536	-0.00274878	0.354101	0.199209	-0.00282366	0.840626	0.0069278	-0.00496824	0.0290967	0.0270533	-0.00375844	0.0946866
	PC e 38:7	Plasmanylcholine	0.776297	-8.2239e-05	0.958881	0.995416	2.01417e-06	1	0.864657	-5.4683e-05	0.928524	0.626254	-0.000161617	0.735168
	PC e 38:8	Plasmanylcholine	0.955423	2.01472e-05	1	0.739791	0.000194543	0.890975	0.141441	-0.000472082	0.275398	0.0891904	-0.000467878	0.214066
	PC e 40:10	Plasmanylcholine	0.386016	0.000643278	0.681842	0.409322	0.000488717	0.840626	0.683894	-0.000221686	0.793761	0.104408	0.00302955	0.232153
	PC e 40:4	Plasmanylcholine	0.248923	0.000592885	0.553487	0.406104	0.000512541	0.840626	0.519763	0.00035598	0.668267	0.180152	0.0012533	0.333812
	PC e 40:5	Plasmanylcholine	0.916417	-0.000103163	1	0.504938	0.000731632	0.840626	0.68856	-0.000377679	0.793761	0.051768	0.00257193	0.152877
	PC e 40:6	Plasmanylcholine	0.897043	-0.000103472	0.991469	0.801843	-0.000220668	0.918475	0.0221686	-0.00126527	0.0722391	0.555745	-0.000390628	0.673306
	PC e 40:7	Plasmanylcholine	0.459349	0.000161171	0.735736	0.244998	0.0003787	0.840626	0.487411	0.000129621	0.666799	0.537294	0.000163541	0.663716
	PC e 40:8	Plasmanylcholine	0.988015	-2.627e-06	1	0.457544	0.000102335	0.840626	0.564745	0.000106577	0.711578	0.35785	-9.52141e-05	0.519362
	PC e 40:9	Plasmanylcholine	0.777086	0.000364776	0.958881	0.233996	0.00215499	0.840626	0.450871	0.00111988	0.635929	0.0343716	0.00967712	0.109736
	PC e 42:10	Plasmanylcholine	0.218046	0.000248972	0.535833	0.225021	0.00025705	0.840626	0.834307	-3.52927e-05	0.921611	0.134402	0.00115616	0.273139
	PC e 42:6	Plasmanylcholine	0.408632	0.00128562	0.695274	0.410851	0.00107347	0.840626	0.345189	0.00129416	0.53918	0.0312411	0.00745168	0.105439
	PC e 46:0	Plasmanylcholine	0.91776	5.21777e-05	1	0.317665	0.000666233	0.840626	0.661649	0.000303946	0.786489	0.15682	0.00178814	0.305556
	PE 30:1	Phosphatidylethanolamine	0.439493	-0.00554627	0.71607	0.319329	-0.00653689	0.840626	0.412757	-0.00629935	0.597262	0.09061	-0.0116493	0.214066
	PE 32:0	Phosphatidylethanolamine	0.000845628	-0.0338434	0.0215404	0.0696438	-0.0214889	0.822668	0.00109828	-0.038679	0.00830298	7.2333e-05	-0.0459828	0.00273419
	PE 32:1	Phosphatidylethanolamine	0.630464	0.0324938	0.916598	0.852289	-0.0118333	0.953152	0.0986848	-0.125251	0.224716	0.0114681	-0.179054	0.0611557
	PE 32:2	Phosphatidylethanolamine	0.487988	0.0230889	0.755982	0.026992	-0.0489849	0.637686	0.0666341	-0.0539072	0.165709	0.0602747	-0.0525143	0.172605
	PE 34:0	Phosphatidylethanolamine	0.0034985	-0.283497	0.0626611	0.1014	-0.163854	0.840626	1.95523e-05	-0.455729	0.000639707	4.85034e-05	-0.439389	0.00229178
	PE 34:1	Phosphatidylethanolamine	0.593366	0.147155	0.876142	0.623439	0.122988	0.85291	0.0329335	-0.545761	0.0943095	0.398132	-0.237777	0.541345
	PE 34:2	Phosphatidylethanolamine	0.000181271	0.783466	0.00856507	0.416976	0.103385	0.840626	0.997745	0.000435943	1	0.209311	0.235502	0.37676
	PE 34:3	Phosphatidylethanolamine	0.122457	0.047768	0.435441	0.527625	-0.0154991	0.840626	0.677004	-0.0120223	0.793761	0.620853	-0.0148731	0.733383
	PE 34:4	Phosphatidylethanolamine	0.0989971	0.00900687	0.435127	0.209754	-0.0047653	0.840626	0.587693	0.00308328	0.730749	0.994092	3.44153e-05	1
	PE 34:5	Phosphatidylethanolamine	0.372438	0.0167474	0.674119	0.502697	0.0117302	0.840626	0.628673	0.00723455	0.76352	0.0618568	0.0773145	0.174492
	PE 36:0	Phosphatidylethanolamine	0.106508	-0.137263	0.435441	0.53367	-0.0536754	0.840626	0.00302405	-0.260518	0.0165596	0.0158385	-0.211228	0.0730116
	PE 36:1	Phosphatidylethanolamine	0.657468	-0.358318	0.927324	0.510346	-0.44448	0.840626	0.00724558	-1.77641	0.0297699	0.0325255	-1.46971	0.107606
	PE 36:2	Phosphatidylethanolamine	0.290422	0.486835	0.583934	0.435011	0.269656	0.840626	0.396458	-0.287326	0.590005	0.531378	0.261243	0.663716
	PE 36:3	Phosphatidylethanolamine	0.0093453	0.336485	0.107813	0.0919798	0.134321	0.840626	0.838715	0.0202966	0.921611	0.0265223	0.327669	0.0945795
	PE 36:4	Phosphatidylethanolamine	0.0167556	0.227985	0.15834	0.318399	0.0666343	0.840626	0.743646	0.0306736	0.846681	0.0897768	0.190567	0.214066
	PE 36:5	Phosphatidylethanolamine	0.00364694	0.13506	0.0626611	0.390543	-0.027299	0.840626	0.413392	0.0391016	0.597262	0.163168	0.0635663	0.308388
	PE 36:6	Phosphatidylethanolamine	0.888672	-0.000336941	0.991268	0.665217	0.00108737	0.85291	0.518927	-0.00134398	0.668267	0.359981	-0.0018819	0.519362
	PE 38:1	Phosphatidylethanolamine	0.738269	-0.0802555	0.958881	0.71761	-0.0754433	0.890975	0.00682456	-0.479094	0.0290967	0.0104231	-0.466342	0.0611557
	PE 38:2	Phosphatidylethanolamine	0.969648	0.0165659	1	0.592633	-0.177126	0.85291	0.0117945	-0.850652	0.0445832	0.0684281	-0.639092	0.187433
	PE 38:3	Phosphatidylethanolamine	0.452466	0.213179	0.730907	0.664878	-0.0860249	0.85291	0.153385	-0.318883	0.292825	0.731562	-0.0860743	0.808568
	PE 38:4	Phosphatidylethanolamine	0.329375	0.412935	0.623458	0.393671	0.338513	0.840626	0.775672	-0.117461	0.872631	0.119641	0.835898	0.253437
	PE 38:5	Phosphatidylethanolamine	0.0558161	0.706963	0.349317	0.254145	0.326082	0.840626	0.493711	0.228927	0.666799	0.0546231	0.857841	0.158827
	PE 38:6	Phosphatidylethanolamine	0.0467526	0.173885	0.304698	0.611473	0.0319454	0.85291	0.632398	-0.0334595	0.76352	0.215526	0.112253	0.384288
	PE 38:7	Phosphatidylethanolamine	0.752682	0.00231604	0.958881	0.538178	-0.00637144	0.840626	0.0612806	-0.0151189	0.156514	0.588788	-0.00402277	0.708796
	PE 40:2	Phosphatidylethanolamine	0.657061	0.0201156	0.927324	0.135358	0.0516401	0.840626	0.116176	-0.0432056	0.241288	0.295484	-0.0348446	0.481436
	PE 40:3	Phosphatidylethanolamine	0.681311	-0.0646291	0.94166	0.663601	-0.0603681	0.85291	0.010504	-0.331704	0.0405153	0.0461004	-0.277016	0.138301
	PE 40:4	Phosphatidylethanolamine	0.985047	-0.00364047	1	0.417388	0.130819	0.840626	0.0127972	-0.441271	0.0465127	0.234867	-0.221482	0.407246
	PE 40:5	Phosphatidylethanolamine	0.262917	0.264742	0.564673	0.102874	0.34236	0.840626	0.122101	-0.329086	0.24814	0.317612	0.269425	0.494808
	PE 40:6	Phosphatidylethanolamine	0.174826	0.193534	0.47203	0.447041	0.0865276	0.840626	0.0622073	-0.234789	0.156762	0.308444	0.157621	0.494808
	PE 40:7	Phosphatidylethanolamine	0.150702	0.103685	0.461281	0.169569	0.0907799	0.840626	0.0178573	-0.157079	0.0602684	0.380257	0.0646745	0.528446
	PE 40:8	Phosphatidylethanolamine	0.0109963	0.0784358	0.109384	0.437726	0.0239817	0.840626	0.88356	0.0042422	0.938162	0.248719	0.036754	0.427345
	PE 40:9	Phosphatidylethanolamine	0.246358	-0.00580306	0.553487	0.281259	-0.00646276	0.840626	0.11316	-0.00873145	0.241288	0.785007	0.00286919	0.84299
	PE 42:11	Phosphatidylethanolamine	0.801269	0.0277904	0.977031	0.489422	0.0989777	0.840626	0.629057	-0.0487753	0.76352	0.16869	0.230516	0.315667
	PE 42:4	Phosphatidylethanolamine	NA	NA	NA	NA	NA	NA	NA	NA	NA	NA	NA	NA
	PE 42:5	Phosphatidylethanolamine	0.278931	-0.0244458	0.57302	0.471548	-0.0177599	0.840626	0.00123447	-0.0663353	0.00878072	0.0116487	-0.048893	0.0611557
	PE 42:6	Phosphatidylethanolamine	0.999456	-1.99361e-05	1	0.493845	-0.0151916	0.840626	0.00535787	-0.0830914	0.0254531	0.072133	-0.0560703	0.189352
	PE 42:7	Phosphatidylethanolamine	0.103677	0.0469353	0.435441	0.334803	0.0221195	0.840626	0.0172543	-0.0539181	0.0592921	0.550964	0.0130288	0.672137
	PE 42:8	Phosphatidylethanolamine	0.0893409	0.0285464	0.422136	0.0853412	0.0505437	0.840626	0.00127187	-0.0707917	0.00878072	0.0925851	-0.0360613	0.216032
	PE 42:9	Phosphatidylethanolamine	0.768061	0.00455858	0.958881	0.206513	-0.0177437	0.840626	0.0533671	-0.0256557	0.140089	0.431409	-0.0114374	0.570184
	PE 44:10	Phosphatidylethanolamine	0.639418	0.00184507	0.922519	0.388188	-0.0020895	0.840626	0.166649	-0.00334564	0.308791	0.206839	-0.00302756	0.37589
	PE 44:7	Phosphatidylethanolamine	0.262546	0.00232378	0.564673	0.356787	0.00243134	0.840626	0.279407	-0.00137924	0.455241	0.968161	7.62242e-05	0.989094
	PE 44:8	Phosphatidylethanolamine	0.276781	0.00483362	0.57302	0.357162	0.0035603	0.840626	0.0288374	-0.00548535	0.0851604	0.440829	-0.00222518	0.575295
	PE 44:9	Phosphatidylethanolamine	0.0102679	-0.00736994	0.107813	0.0249454	-0.00654784	0.637686	0.0284627	-0.00647908	0.0851604	0.0792734	-0.00542805	0.19714
	PE 46:1	Phosphatidylethanolamine	0.975012	9.67973e-05	1	0.488107	0.00338441	0.840626	0.511565	0.00245794	0.666799	0.98399	-6.41926e-05	0.999861
	PE 46:3	Phosphatidylethanolamine	0.128392	0.130988	0.441202	0.124634	0.119984	0.840626	0.142707	0.112299	0.275398	0.291293	0.080661	0.478734
	Phenylalanine	Amino Acid	0.252588	-0.0475469	0.555106	0.44334	-0.0364168	0.840626	0.00173027	-0.142625	0.0109007	0.0214986	-0.100552	0.0812649
	Proline	Amino Acid	0.847267	-0.0321212	0.991268	0.528653	-0.0923782	0.840626	0.000846118	-0.480923	0.00666318	0.0186998	-0.336145	0.0768318
	Serine	Amino Acid	0.153438	-0.182941	0.461281	0.0686043	-0.227673	0.822668	2.36929e-05	-0.714138	0.000639707	0.00976438	-0.432777	0.0611557
	Threonine	Amino Acid	0.147218	-0.31647	0.461281	0.145679	-0.282411	0.840626	1.66919e-05	-1.22399	0.000639707	0.000520039	-0.84792	0.014041
	Tryptophan	Amino Acid	0.0880799	-0.0159575	0.422136	0.255434	-0.0126985	0.840626	0.000506032	-0.0381602	0.00531333	0.0101775	-0.0276368	0.0611557
	Tyrosine	Amino Acid	0.27312	-0.0617316	0.57302	0.378829	-0.0559679	0.840626	0.00131639	-0.200365	0.00878072	0.00814835	-0.154684	0.0592322
	Valine	Amino Acid	0.40684	-0.0170373	0.695274	0.83726	-0.00567989	0.948184	0.0511147	-0.0475857	0.137958	0.0760043	-0.0361756	0.194119

### Sheet: B. D5 – ASD Lines
	Supplementary Table S2. Day 5 association of SSRI exposures with metabolites. B. Effects of FH, CH, SH and PH in the ASD lines.
	Day 5 – ASD Lines
			Fluoxetine hydrochloride (FH)			Citalopram hydrobromide (CH)			Sertraline hydrochloride (SH)			Paroxetine hydrochloride (PH)
	Metabolite	Category	p value	Estimate	Adj. p (FDR)	p value	Estimate	Adj. p (FDR)	p value	Estimate	Adj. p (FDR)	p value	Estimate	Adj. p (FDR)
	Alanine	Amino Acid	0.529063	-0.729311	0.791763	0.536479	-0.695005	0.906145	0.0238248	-2.2015	0.0833867	0.0791901	-1.77288	0.269025
	Arginine	Amino Acid	0.370783	-1.68904	0.747737	0.924233	0.185872	1	0.020705	-4.18714	0.0833867	0.0578928	-3.53829	0.245448
	Asparagine	Amino Acid	0.294339	-0.0894146	0.747737	0.414379	-0.0734811	0.889972	0.0851754	-0.152316	0.203574	0.198479	-0.107962	0.457469
	Aspartic Acid	Amino Acid	0.135968	0.198577	0.622874	0.659262	-0.086679	0.922758	0.720879	0.052722	0.811385	0.67373	0.058649	0.872136
	C16 Carnitine	Acylcarnitine	NA	NA	NA	NA	NA	NA	NA	NA	NA	NA	NA	NA
	C18:1 Carnitine	Acylcarnitine	0.343432	7.98988e-05	0.747737	NA	NA	NA	NA	NA	NA	NA	NA	NA
	C2 Carnitine	Acylcarnitine	0.45292	-0.235627	0.771188	0.449525	-0.22429	0.890292	0.00534919	-0.832028	0.0522579	0.0375351	-0.602073	0.235188
	C3 Carnitine	Acylcarnitine	0.167613	-0.00491333	0.67402	0.984969	-8.64727e-05	1	0.031634	-0.00709176	0.101336	0.0870083	-0.00576067	0.269258
	C4 Carnitine	Acylcarnitine	0.672329	-0.0525604	0.864424	0.281434	-0.12498	0.85792	0.145689	-0.195489	0.283868	0.0979179	-0.199376	0.272154
	C5 Carnitine	Acylcarnitine	0.0892033	-0.0202198	0.581359	0.344318	-0.0138695	0.858149	0.0927207	0.110396	0.21371	0.0377978	-0.0247314	0.235188
	Carnitine	Acylcarnitine	0.655043	0.0298085	0.856009	0.152995	0.174211	0.657344	0.113521	-0.0782935	0.246615	0.405228	-0.0462049	0.671825
	FA 10:0	Fatty Acid	0.0570428	2.38479	0.522935	0.000288978	7.97494	0.0340654	0.00354656	4.0908	0.0387861	0.128077	1.96345	0.319919
	FA 12:0	Fatty Acid	0.0817973	0.301594	0.581359	0.0189794	0.901114	0.255961	0.0229483	0.314989	0.0833867	0.124717	0.196891	0.318533
	FA 14:0	Fatty Acid	0.910572	-0.0328676	0.994786	0.34005	0.256589	0.858149	0.677097	-0.112058	0.7851	0.846927	-0.05383	0.934234
	FA 16:0	Fatty Acid	0.289195	0.578578	0.747737	0.0216686	1.40409	0.255961	0.721231	0.164652	0.811385	0.463652	0.580447	0.728577
	FA 16:1	Fatty Acid	0.563673	-0.70995	0.80101	0.758945	-0.380527	0.967232	0.357648	-1.12793	0.512087	0.413042	-1.00204	0.678825
	FA 18:0	Fatty Acid	0.000308754	0.903218	0.0291773	0.00542756	1.41534	0.110112	0.0166393	0.667227	0.0833867	0.0553905	0.624907	0.245448
	FA 18:1	Fatty Acid	0.792831	-0.226473	0.941618	0.762527	0.26345	0.967232	0.525142	-0.550666	0.650512	0.67666	-0.364172	0.872136
	FA 18:2	Fatty Acid	0.539519	-0.56652	0.796634	0.913906	-0.100103	1	0.472265	-0.661834	0.611357	0.514906	-0.603103	0.772359
	FA 18:3	Fatty Acid	0.315688	-0.0228734	0.747737	0.342051	-0.0217767	0.858149	0.324834	-0.0227514	0.503169	0.427017	-0.0176088	0.688051
	FA 20:0	Fatty Acid	0.012218	0.0996906	0.177631	0.00414304	0.12743	0.110112	0.00226984	0.123341	0.0357499	0.00124201	0.118401	0.0782465
	FA 20:1	Fatty Acid	0.00323462	0.0551294	0.122268	0.00036048	0.064597	0.0340654	0.0016456	0.0474568	0.0345576	0.00246998	0.082454	0.0916513
	FA 20:2	Fatty Acid	0.442411	0.0174682	0.767116	0.957265	-0.000995861	1	0.685593	-0.00734573	0.790104	0.486635	0.0164135	0.747756
	FA 20:3	Fatty Acid	0.101521	0.0202158	0.594918	0.0172758	0.0267479	0.251164	0.162815	0.00866385	0.302132	0.0825581	0.0193249	0.269025
	FA 20:4	Fatty Acid	0.414563	-0.359091	0.753034	0.578698	-0.244895	0.919109	0.29001	-0.461791	0.464508	0.322103	-0.429218	0.606625
	FA 20:5	Fatty Acid	0.0115664	0.0348382	0.177631	0.11081	0.060113	0.598373	0.048439	0.0384755	0.138712	0.00353172	0.0496655	0.0953564
	FA 22:0	Fatty Acid	0.144235	0.00438088	0.62369	0.343433	0.00212337	0.858149	0.015134	0.00989066	0.0833867	0.00507147	0.0129982	0.116015
	FA 22:3	Fatty Acid	0.18297	0.00623147	0.705743	0.454494	0.00345786	0.890292	0.16092	0.010147	0.302132	0.326886	0.0067509	0.606625
	FA 22:4	Fatty Acid	0.399584	-0.0637905	0.747737	0.755385	-0.0243705	0.967232	0.301641	-0.0763857	0.479077	0.530526	-0.0460354	0.781345
	FA 22:5	Fatty Acid	0.0929021	0.0161505	0.582871	0.0384345	0.0310054	0.357413	0.0780624	0.0067109	0.189151	0.0633093	0.0156412	0.245448
	FA 22:6	Fatty Acid	0.68184	0.00437909	0.864884	0.912794	-0.00109648	1	0.499152	0.00792286	0.637431	0.353859	0.019649	0.613572
	GABA	Amino Acid	0.630445	0.0402846	0.852374	0.245098	0.134833	0.827206	0.164654	-0.10395	0.302132	0.371779	-0.0817675	0.627377
	Glucose	Sugar	0.00913792	-1.31549	0.177631	0.928939	0.0582839	1	0.0190156	-1.15095	0.0833867	0.0482882	-0.982978	0.235188
	Glutamic Acid	Amino Acid	0.294515	-1.85997	0.747737	0.566236	-1.02042	0.912755	0.0101689	-4.10636	0.071182	0.051483	-3.28728	0.237324
	Glutamine	Amino Acid	0.366862	-3.74442	0.747737	0.432467	-3.14677	0.890292	0.0158227	-8.46121	0.0833867	0.0677469	-6.77976	0.256083
	Glycine	Amino Acid	0.11868	-0.83101	0.601098	0.195107	-0.639574	0.723045	0.0021875	-1.69995	0.0357499	0.00612942	-1.46974	0.116015
	Histidine	Amino Acid	0.524698	-0.251993	0.791763	0.957078	0.023065	1	0.0201245	-0.880716	0.0833867	0.0809967	-0.683962	0.269025
	Leucine/Isoleucine	Amino Acid	0.415589	-0.0751348	0.753034	0.943014	-0.00768958	1	0.0237262	-0.225031	0.0833867	0.0864354	-0.166223	0.269258
	LPC 14:0	Lysophospholipid	0.074152	0.000876293	0.560589	0.343433	-0.000212551	0.858149	0.00763	0.0145142	0.0655486	0.0594342	0.00550184	0.245448
	LPC 16:0	Lysophospholipid	0.00498802	0.0594062	0.147476	0.981224	-0.000329254	1	0.000203497	0.169444	0.00961525	0.00290957	0.0973524	0.0916513
	LPC 16:1	Lysophospholipid	0.0657141	0.00719009	0.539999	0.83673	0.00015896	0.994603	0.0185217	0.0194435	0.0833867	0.0471847	0.0089062	0.235188
	LPC 18:0	Lysophospholipid	1.69737e-05	0.0473835	0.00320803	0.152902	-0.00237125	0.657344	5.69745e-06	0.183056	0.00107682	1.47495e-05	0.0971837	0.00278766
	LPC 18:1	Lysophospholipid	0.0015459	0.0564054	0.0730437	0.801102	-0.00124063	0.976827	0.00019192	0.132502	0.00961525	0.000875668	0.0810318	0.0782465
	LPC 18:2	Lysophospholipid	0.769079	0.000238315	0.925833	0.670831	-0.000257408	0.922758	0.693995	0.00025618	0.79494	0.844177	-0.000131988	0.934234
	LPC 20:1	Lysophospholipid	0.343433	0.000202007	0.747737	NA	NA	NA	0.244589	0.00297337	0.412743	0.343433	0.000576181	0.606625
	LPC 20:2	Lysophospholipid	0.0654974	0.00071524	0.539999	0.343433	0.000189209	0.858149	0.0750732	0.00329642	0.186695	0.208372	0.000930613	0.468613
	LPC 20:3	Lysophospholipid	NA	NA	NA	NA	NA	NA	NA	NA	NA	NA	NA	NA
	LPC 20:4	Lysophospholipid	0.124036	0.000783743	0.601098	NA	NA	NA	0.343433	0.000250975	0.503169	0.343433	0.000172863	0.606625
	Lysine	Amino Acid	0.348714	-0.159713	0.747737	0.67021	0.101358	0.922758	0.025769	-0.389119	0.0869703	0.0599553	-0.331343	0.245448
	Methionine	Amino Acid	0.43083	-0.0917912	0.760999	0.831043	-0.0299973	0.994603	0.00646331	-0.411784	0.0581698	0.0394022	-0.287633	0.235188
	PC 26:0	Phosphatidylcholine	0.0009111	-0.00600017	0.0573993	0.00100938	-0.0051086	0.048879	0.000890774	-0.00534811	0.0280594	0.00656111	-0.00487387	0.116015
	PC 28:0	Phosphatidylcholine	0.687811	-0.00540958	0.866642	0.495348	-0.00903677	0.902902	0.833436	-0.00387485	0.900111	0.927854	-0.00142208	0.974246
	PC 28:1	Phosphatidylcholine	0.324182	-0.00708402	0.747737	0.0384861	-0.0130657	0.357413	0.0199254	-0.0163697	0.0833867	0.0514563	-0.0148216	0.237324
	PC 30:0	Phosphatidylcholine	0.352414	-0.105236	0.747737	0.833142	0.0293751	0.994603	0.355153	-0.143044	0.512087	0.428618	-0.102989	0.688051
	PC 30:1	Phosphatidylcholine	0.636916	0.0223626	0.85255	0.985825	0.000785061	1	0.937719	0.00427507	0.990105	0.753813	0.0168438	0.913973
	PC 30:2	Phosphatidylcholine	0.954183	0.000202772	1	0.0977207	-0.00642985	0.580353	0.00863391	0.0141319	0.067992	0.221856	0.00462905	0.480778
	PC 30:3	Phosphatidylcholine	0.39584	-0.000446589	0.747737	0.751143	-0.000215019	0.967232	0.120238	-0.000911245	0.258239	0.496336	-0.000428099	0.752396
	PC 32:0	Phosphatidylcholine	0.305154	-0.174064	0.747737	0.295038	0.374737	0.858149	0.133158	-0.394712	0.27061	0.280575	-0.235423	0.552382
	PC 32:1	Phosphatidylcholine	0.712619	0.204507	0.891954	0.609301	0.273149	0.922758	0.410195	-0.410213	0.553764	0.796406	-0.131852	0.917809
	PC 32:2	Phosphatidylcholine	0.521347	0.0734336	0.791763	0.751665	0.0300999	0.967232	0.526605	-0.0558322	0.650512	0.890232	0.0141595	0.959598
	PC 32:3	Phosphatidylcholine	0.812083	0.00252122	0.941618	0.854212	-0.00193307	1	0.447591	-0.00654939	0.583412	0.918679	-0.00111294	0.974246
	PC 32:4	Phosphatidylcholine	0.110072	-0.0040915	0.601098	0.103085	-0.00408786	0.584686	0.0228652	-0.00626589	0.0833867	0.0363566	-0.00548091	0.235188
	PC 34:0	Phosphatidylcholine	0.0371113	0.0166067	0.395105	0.136534	0.00886753	0.629387	0.00109072	0.0431739	0.0294494	0.00240067	0.0364444	0.0916513
	PC 34:1	Phosphatidylcholine	0.67156	0.438941	0.864424	0.395275	1.00453	0.869807	0.390116	-0.7727	0.535851	0.726741	-0.308046	0.89191
	PC 34:2	Phosphatidylcholine	0.422336	0.390958	0.753034	0.519951	0.261628	0.906145	0.484693	-0.246638	0.623177	0.872825	0.0650009	0.953549
	PC 34:3	Phosphatidylcholine	0.263351	0.0791889	0.747737	0.562717	0.0292456	0.912755	0.741103	-0.0181683	0.828807	0.433588	0.0515176	0.68864
	PC 34:4	Phosphatidylcholine	0.243337	0.0082897	0.747737	0.333913	-0.00765007	0.858149	0.807035	0.00289583	0.8868	0.0458606	0.0254806	0.235188
	PC 34:5	Phosphatidylcholine	0.339302	0.000572857	0.747737	0.554485	-0.000197308	0.912755	0.416758	0.00197019	0.554699	0.237275	0.00173475	0.498277
	PC 36:1	Phosphatidylcholine	0.65131	0.0257301	0.856009	0.267217	0.101388	0.85792	0.918118	-0.00598764	0.980363	0.847408	0.0114074	0.934234
	PC 36:2	Phosphatidylcholine	0.379709	0.306101	0.747737	0.348752	0.310576	0.858149	0.968222	-0.01088	1	0.803268	0.0677974	0.920107
	PC 36:3	Phosphatidylcholine	0.268319	0.201735	0.747737	0.440393	0.110961	0.890292	0.520964	-0.0840662	0.650512	0.703079	0.0565746	0.875093
	PC 36:4	Phosphatidylcholine	0.321904	0.0694637	0.747737	0.569868	0.0359511	0.912755	0.580176	-0.048249	0.689643	0.530763	0.0490084	0.781345
	PC 36:5	Phosphatidylcholine	0.037629	0.0405135	0.395105	0.700548	0.00502563	0.93242	0.53518	0.0181274	0.656812	0.128645	0.0775104	0.319919
	PC 36:6	Phosphatidylcholine	0.420433	0.0017585	0.753034	0.00103448	-0.00386102	0.048879	0.815369	0.000884828	0.890779	0.478729	0.00313984	0.741638
	PC 36:7	Phosphatidylcholine	0.00975559	-0.0061841	0.177631	0.00200795	-0.00775957	0.0759004	0.0511861	-0.00626413	0.144391	0.0124871	-0.00698694	0.134027
	PC 38:1	Phosphatidylcholine	0.775463	0.000383747	0.927611	0.43116	0.00239963	0.890292	0.76306	0.000848649	0.848344	0.703778	0.00100075	0.875093
	PC 38:2	Phosphatidylcholine	0.724016	0.00543829	0.8953	0.508476	0.0150362	0.906145	0.387839	-0.0108451	0.535851	0.632005	-0.0058189	0.847156
	PC 38:3	Phosphatidylcholine	0.57128	0.0396761	0.804647	0.275346	0.0796611	0.85792	0.382483	-0.0424582	0.535477	0.77855	-0.0145985	0.913973
	PC 38:4	Phosphatidylcholine	0.555793	0.0451049	0.798799	0.243741	0.0794848	0.827206	0.446001	-0.0601033	0.583412	0.940387	-0.00550859	0.981951
	PC 38:5	Phosphatidylcholine	0.325765	0.0769338	0.747737	0.536975	0.0433826	0.906145	0.944307	0.00664429	0.990333	0.682943	0.0347873	0.872136
	PC 38:6	Phosphatidylcholine	0.889975	0.00348467	0.983656	0.938385	-0.00202379	1	0.188684	-0.0366637	0.336428	0.615188	-0.0139331	0.845288
	PC 38:7	Phosphatidylcholine	0.216267	-0.0029646	0.747737	0.501446	-0.00267055	0.902902	0.0541153	-0.00712334	0.150409	0.165924	-0.00423981	0.392784
	PC 40:2	Phosphatidylcholine	0.983291	1.34525e-05	1	0.379699	0.00118835	0.866154	0.579268	-0.000407456	0.689643	0.777153	-0.00021837	0.913973
	PC 40:3	Phosphatidylcholine	0.971557	0.000250299	1	0.475984	0.00700722	0.899609	0.508004	-0.0039264	0.644381	0.62812	-0.00293541	0.847156
	PC 40:4	Phosphatidylcholine	0.555365	0.0134641	0.798799	0.372681	0.0217185	0.866154	0.339894	-0.0170124	0.503169	0.795566	-0.00463654	0.917809
	PC 40:5	Phosphatidylcholine	0.872334	0.00388335	0.975569	0.278688	0.0264993	0.85792	0.0613604	-0.0450325	0.163065	0.262101	-0.024209	0.532657
	PC 40:6	Phosphatidylcholine	0.948395	0.00135248	1	0.67534	0.0095202	0.922758	0.0978469	-0.0419688	0.220155	0.429577	-0.0183537	0.688051
	PC 40:7	Phosphatidylcholine	0.920718	0.00146648	1	0.791675	-0.00463693	0.976827	0.0340195	-0.0345288	0.105158	0.25679	-0.0169358	0.527535
	PC 40:8	Phosphatidylcholine	0.138416	-0.00368283	0.622874	0.05279	-0.00444084	0.415721	8.69308e-05	-0.00853946	0.00821496	0.0451616	-0.0049852	0.235188
	PC 42:4	Phosphatidylcholine	0.307212	0.00113641	0.747737	0.218169	0.00230732	0.770388	0.0561677	-0.000776868	0.151653	0.984831	-1.42287e-05	1
	PC 42:5	Phosphatidylcholine	0.265353	-0.00560306	0.747737	0.782747	0.00154038	0.976827	0.00137066	-0.013068	0.0323818	0.00902576	-0.0108577	0.11648
	PC 42:6	Phosphatidylcholine	0.384861	-0.00557941	0.747737	0.938597	0.000650478	1	0.00825706	-0.017805	0.0678515	0.0205216	-0.0152222	0.168634
	PC 42:7	Phosphatidylcholine	0.988347	-0.00012639	1	0.747124	-0.00364895	0.967232	0.0446394	-0.0203364	0.131826	0.12282	-0.0159	0.317986
	PC 42:8	Phosphatidylcholine	0.0581039	-0.0087281	0.522935	0.220111	-0.00644948	0.770388	0.000490668	-0.0195359	0.0185473	0.00867099	-0.0144135	0.11648
	PC 42:9	Phosphatidylcholine	0.032395	-0.00324344	0.395105	0.00887467	-0.00378069	0.152483	0.00275551	-0.00482933	0.0371209	0.0141827	-0.00366995	0.134027
	PC 44:1	Phosphatidylcholine	0.238792	0.00102191	0.747737	0.0309731	0.00436146	0.325218	0.343433	0.000144197	0.503169	0.0906438	0.000960359	0.270631
	PC 44:10	Phosphatidylcholine	0.00624237	-0.0019427	0.147476	0.0421711	-0.00153708	0.362288	0.0118892	-0.00167411	0.0783121	0.00928753	-0.00196863	0.11648
	PC 44:6	Phosphatidylcholine	0.513055	-0.000330827	0.791763	0.453212	0.000710074	0.890292	0.142236	-0.000653176	0.280026	0.0405317	-0.000810595	0.235188
	PC 44:7	Phosphatidylcholine	0.199037	-0.00177359	0.737607	0.437955	-0.00127203	0.890292	0.00552994	-0.00325458	0.0522579	0.551926	-0.00109214	0.802416
	PC 44:8	Phosphatidylcholine	0.380539	-0.00118026	0.747737	0.934305	-0.000103394	1	0.0120161	-0.0029412	0.0783121	0.75743	0.000924182	0.913973
	PC 44:9	Phosphatidylcholine	0.00608564	-0.00376693	0.147476	0.1595	-0.00189733	0.657344	0.00212629	-0.00434121	0.0357499	0.00986077	-0.00374777	0.11648
	PC e 26:0	Plasmanylcholine	NA	NA	NA	NA	NA	NA	NA	NA	NA	0.343432	8.58897e-05	0.606625
	PC e 28:0	Plasmanylcholine	0.810934	-0.000273902	0.941618	0.163466	-0.00152271	0.657344	0.233273	-0.0013418	0.397195	0.63752	0.000709379	0.84853
	PC e 30:0	Plasmanylcholine	0.207585	0.00220787	0.740256	0.669312	0.000650321	0.922758	0.316635	0.00205626	0.494578	0.225638	0.00285661	0.480778
	PC e 30:1	Plasmanylcholine	0.223431	-0.000496061	0.747737	0.966686	1.9196e-05	1	0.31639	-0.000398283	0.494578	0.762789	-0.000123331	0.913973
	PC e 32:0	Plasmanylcholine	0.0358461	0.014943	0.395105	0.638327	0.00441112	0.922758	0.177385	0.00965919	0.322363	0.0845156	0.0151782	0.269258
	PC e 32:1	Plasmanylcholine	0.122792	0.0195572	0.601098	0.395785	0.00901072	0.869807	0.126427	0.0130864	0.265497	0.0971641	0.0188573	0.272154
	PC e 32:2	Plasmanylcholine	0.254276	0.00146748	0.747737	0.366533	0.000966783	0.866154	0.365554	0.000869782	0.519472	0.246121	0.00143812	0.511174
	PC e 34:0	Plasmanylcholine	0.724766	-5.89942e-05	0.8953	0.279573	0.000329263	0.85792	0.252486	0.000338463	0.419493	0.0618911	0.000657549	0.245448
	PC e 34:1	Plasmanylcholine	0.103875	0.0490563	0.594918	0.0982608	0.0400421	0.580353	0.33349	0.0172943	0.503169	0.0811794	0.0385309	0.269025
	PC e 34:2	Plasmanylcholine	0.279227	0.012842	0.747737	0.985797	-0.000209184	1	0.881971	-0.00134076	0.947117	0.573607	0.00559864	0.815126
	PC e 34:3	Plasmanylcholine	0.516961	0.00127256	0.791763	0.65412	0.000928233	0.922758	0.92989	-0.000131027	0.987356	0.360867	0.00264732	0.620034
	PC e 34:4	Plasmanylcholine	0.797717	8.36223e-05	0.941618	0.117782	-0.000415109	0.613477	0.00288315	-0.000540906	0.0371209	0.048531	0.00103731	0.235188
	PC e 34:5	Plasmanylcholine	0.95981	-1.90588e-05	1	0.335765	0.000617849	0.858149	0.212454	-0.000382151	0.371153	0.710918	-0.00013288	0.878192
	PC e 36:1	Plasmanylcholine	0.118169	0.000671215	0.601098	0.441108	0.000322677	0.890292	0.405369	0.000519738	0.551186	0.212347	0.00125585	0.468613
	PC e 36:2	Plasmanylcholine	0.316009	0.00530111	0.747737	0.998276	-1.11518e-05	1	0.721083	0.00156738	0.811385	0.497617	0.0044955	0.752396
	PC e 36:3	Plasmanylcholine	0.32996	0.00651092	0.747737	0.678642	0.0018876	0.922758	0.668299	0.00198422	0.779682	0.28825	0.00593379	0.561641
	PC e 36:4	Plasmanylcholine	0.235564	0.00668188	0.747737	0.791101	-0.00107572	0.976827	0.948414	0.000270144	0.990333	0.099399	0.00916216	0.272267
	PC e 36:5	Plasmanylcholine	0.146737	-0.00268529	0.62369	0.00582606	-0.00389168	0.110112	0.090673	-0.0035165	0.21157	0.617194	-0.00129696	0.845288
	PC e 36:6	Plasmanylcholine	NA	NA	NA	0.343433	0.000845723	0.858149	0.343433	0.000146299	0.503169	NA	NA	NA
	PC e 36:7	Plasmanylcholine	0.11307	0.00132734	0.601098	0.00300145	0.00397419	0.0945457	0.827794	0.000130566	0.899156	0.68866	0.000319198	0.873536
	PC e 38:3	Plasmanylcholine	0.303925	0.00218391	0.747737	0.544543	0.00185813	0.910785	0.442526	0.00270728	0.583412	0.272229	0.00425237	0.547355
	PC e 38:4	Plasmanylcholine	0.339412	0.00508237	0.747737	0.689815	0.00173557	0.929742	0.982445	6.7131e-05	1	0.136491	0.00803203	0.335023
	PC e 38:5	Plasmanylcholine	0.840935	0.00110111	0.951716	0.851505	-0.00110122	1	0.590729	-0.00306651	0.697798	0.295252	0.00746762	0.569415
	PC e 38:6	Plasmanylcholine	0.27639	-0.00181432	0.747737	0.646174	0.00132691	0.922758	0.615053	-0.000872825	0.722018	0.66018	-0.000842053	0.872136
	PC e 38:7	Plasmanylcholine	0.574748	-0.000253315	0.804647	0.925545	-5.98447e-05	1	0.98587	-8.64533e-06	1	0.399959	-0.000432053	0.668958
	PC e 38:8	Plasmanylcholine	0.45959	-0.000400812	0.775558	0.673282	0.000467785	0.922758	0.0621201	-0.000962721	0.163065	0.152694	-0.000684694	0.36999
	PC e 40:10	Plasmanylcholine	0.326222	0.00107994	0.747737	0.646425	0.000290115	0.922758	0.258923	-0.000552419	0.425534	0.466444	0.000590263	0.728577
	PC e 40:4	Plasmanylcholine	0.557891	0.000585264	0.798799	0.491258	0.000843015	0.902902	0.578339	0.000593217	0.689643	0.32274	0.00183206	0.606625
	PC e 40:5	Plasmanylcholine	0.505723	0.00101182	0.791763	0.120701	0.00267509	0.613477	0.55378	0.000385519	0.671747	0.0926329	0.00359914	0.270631
	PC e 40:6	Plasmanylcholine	0.821163	0.00029599	0.94634	0.799911	0.0003827	0.976827	0.055473	-0.00115502	0.151653	0.849933	-0.000196459	0.934234
	PC e 40:7	Plasmanylcholine	0.631388	0.000195721	0.852374	0.460363	0.000424074	0.890292	0.794189	7.98557e-05	0.877788	0.850202	-4.46197e-05	0.934234
	PC e 40:8	Plasmanylcholine	0.151798	-0.000191577	0.62369	0.364882	0.00020749	0.866154	0.353885	0.000330889	0.512087	0.680023	-7.26927e-05	0.872136
	PC e 40:9	Plasmanylcholine	0.0956031	0.00187679	0.582871	0.129926	0.00356349	0.623082	0.288611	0.00129682	0.464508	0.0708065	0.00267679	0.257487
	PC e 42:10	Plasmanylcholine	0.602219	0.000177792	0.830799	0.521687	0.000242727	0.906145	0.188506	-0.00031192	0.336428	0.81046	8.90065e-05	0.922752
	PC e 42:6	Plasmanylcholine	0.182673	0.00112963	0.705743	0.0940254	0.00175444	0.580353	0.154235	0.00145605	0.294448	0.0727245	0.00206308	0.259338
	PC e 46:0	Plasmanylcholine	0.343433	0.000407264	0.747737	0.0624648	0.00182374	0.472234	0.343433	0.000687917	0.503169	0.343433	0.00014881	0.606625
	PE 30:1	Phosphatidylethanolamine	0.313384	-0.0123593	0.747737	0.0687594	-0.0173763	0.499828	0.0338238	-0.0229321	0.105158	0.226398	-0.0149009	0.480778
	PE 32:0	Phosphatidylethanolamine	0.0879022	-0.0204927	0.581359	0.628124	-0.00629006	0.922758	0.108915	-0.0239794	0.242176	0.0185356	-0.0315439	0.159237
	PE 32:1	Phosphatidylethanolamine	0.521573	-0.0772741	0.791763	0.66276	-0.0503533	0.922758	0.0256715	-0.281037	0.0869703	0.0222846	-0.266267	0.175491
	PE 32:2	Phosphatidylethanolamine	0.754153	-0.0171004	0.913685	0.00474313	-0.0889982	0.110112	0.0095568	-0.112228	0.0709813	0.0067522	-0.110266	0.116015
	PE 34:0	Phosphatidylethanolamine	0.084309	-0.281263	0.581359	0.500084	-0.117027	0.902902	0.00976462	-0.461589	0.0709813	0.0165229	-0.397627	0.148706
	PE 34:1	Phosphatidylethanolamine	0.809666	0.11097	0.941618	0.272812	0.40897	0.85792	0.0233521	-0.890722	0.0833867	0.093074	-0.685763	0.270631
	PE 34:2	Phosphatidylethanolamine	0.0521213	0.70557	0.51847	0.410156	0.189871	0.889972	0.131599	-0.367245	0.27061	0.569395	-0.15749	0.815126
	PE 34:3	Phosphatidylethanolamine	0.735713	0.016124	0.897497	0.344674	-0.0358572	0.858149	0.222192	-0.0478042	0.381766	0.679313	-0.0184122	0.872136
	PE 34:4	Phosphatidylethanolamine	0.60974	-0.00173529	0.835079	0.153743	-0.00950669	0.657344	0.0124717	-0.0122753	0.0785718	0.765615	-0.00170584	0.913973
	PE 34:5	Phosphatidylethanolamine	0.151495	0.0103893	0.62369	0.0866265	0.0438502	0.564566	0.138839	0.0033714	0.279156	0.166258	0.00303601	0.392784
	PE 36:0	Phosphatidylethanolamine	0.22129	-0.151217	0.747737	0.528245	-0.0829891	0.906145	0.0283822	-0.276276	0.0924868	0.088328	-0.215452	0.269258
	PE 36:1	Phosphatidylethanolamine	0.656727	-0.68269	0.856009	0.628815	-0.577338	0.922758	0.0159062	-2.81124	0.0833867	0.0456712	-2.45154	0.235188
	PE 36:2	Phosphatidylethanolamine	0.594231	0.452103	0.825806	0.336904	0.560188	0.858149	0.163717	-0.821511	0.302132	0.567103	-0.388873	0.815126
	PE 36:3	Phosphatidylethanolamine	0.260087	0.256994	0.747737	0.131869	0.186783	0.623082	0.265108	-0.169623	0.431943	0.783406	0.0537515	0.913973
	PE 36:4	Phosphatidylethanolamine	0.282133	0.130112	0.747737	0.0778728	0.126871	0.54511	0.113482	-0.18155	0.246615	0.61464	-0.0633687	0.845288
	PE 36:5	Phosphatidylethanolamine	0.504944	0.0417266	0.791763	0.523503	-0.035203	0.906145	0.253027	-0.0759997	0.419493	0.585095	-0.0395127	0.825245
	PE 36:6	Phosphatidylethanolamine	0.887505	0.000369595	0.983656	0.693617	0.00120824	0.929742	0.391256	-0.00172529	0.535851	0.927602	0.000199929	0.974246
	PE 38:1	Phosphatidylethanolamine	0.736043	-0.16115	0.897497	0.650637	-0.179361	0.922758	0.0236028	-0.729015	0.0833867	0.0453308	-0.661052	0.235188
	PE 38:2	Phosphatidylethanolamine	0.838797	-0.172105	0.951716	0.590598	-0.343202	0.922758	0.0215072	-1.36939	0.0833867	0.0758967	-1.12671	0.265639
	PE 38:3	Phosphatidylethanolamine	0.94919	0.0350593	1	0.674437	-0.152204	0.922758	0.0665642	-0.72332	0.170009	0.276395	-0.492435	0.54988
	PE 38:4	Phosphatidylethanolamine	0.54752	0.284033	0.798799	0.0397125	0.830319	0.357413	0.369686	-0.424278	0.521423	0.898671	0.0715597	0.959598
	PE 38:5	Phosphatidylethanolamine	0.441861	0.466672	0.767116	0.176496	0.592536	0.68077	0.414056	-0.415842	0.554699	0.95258	-0.0337445	0.989218
	PE 38:6	Phosphatidylethanolamine	0.501064	0.0992033	0.791763	0.559676	0.0582951	0.912755	0.131889	-0.161747	0.27061	0.631388	-0.0568385	0.847156
	PE 38:7	Phosphatidylethanolamine	0.836248	0.00207497	0.951716	0.863701	-0.00268984	1	0.0861687	-0.0205339	0.203574	0.107316	-0.0134175	0.285672
	PE 40:2	Phosphatidylethanolamine	0.947789	-0.0057749	1	0.349616	0.0616208	0.858149	0.0206029	-0.103161	0.0833867	0.0270777	-0.104691	0.204707
	PE 40:3	Phosphatidylethanolamine	0.64054	-0.140221	0.85255	0.594996	-0.138448	0.922758	0.0231474	-0.518959	0.0833867	0.0950612	-0.408524	0.272154
	PE 40:4	Phosphatidylethanolamine	0.974625	0.0104399	1	0.300869	0.247358	0.858149	0.075053	-0.506677	0.186695	0.330229	-0.299474	0.606625
	PE 40:5	Phosphatidylethanolamine	0.359107	0.297924	0.747737	0.0206714	0.628546	0.255961	0.15249	-0.407218	0.294088	0.69401	-0.11174	0.874453
	PE 40:6	Phosphatidylethanolamine	0.485758	0.167768	0.791451	0.187595	0.224247	0.709109	0.0952694	-0.31865	0.216939	0.886722	-0.0346098	0.959598
	PE 40:7	Phosphatidylethanolamine	0.469971	0.0789801	0.78098	0.0464565	0.195601	0.381751	0.0470533	-0.195536	0.136816	0.839705	-0.0222349	0.934234
	PE 40:8	Phosphatidylethanolamine	0.408097	0.0401888	0.753034	0.394702	0.0458737	0.869807	0.214051	-0.0582727	0.371153	0.778744	-0.0136818	0.913973
	PE 40:9	Phosphatidylethanolamine	0.134088	-0.0103877	0.622874	0.169293	-0.0115727	0.666592	0.191332	-0.0111564	0.33796	0.0131048	-0.0179499	0.134027
	PE 42:11	Phosphatidylethanolamine	0.203639	0.103784	0.740148	0.105182	0.325501	0.584686	0.140773	0.0246926	0.280026	0.213231	0.045964	0.468613
	PE 42:4	Phosphatidylethanolamine	NA	NA	NA	NA	NA	NA	NA	NA	NA	NA	NA	NA
	PE 42:5	Phosphatidylethanolamine	0.491622	-0.0303455	0.791763	0.46851	-0.0340588	0.894427	0.00312671	-0.105627	0.0371209	0.0295161	-0.0780824	0.210803
	PE 42:6	Phosphatidylethanolamine	0.4752	-0.0390746	0.78098	0.372233	-0.0345059	0.866154	0.0233819	-0.126489	0.0833867	0.205559	-0.0762257	0.46808
	PE 42:7	Phosphatidylethanolamine	0.196148	0.0715195	0.737607	0.219055	0.0451578	0.770388	0.124037	-0.0625327	0.263405	0.350746	0.0361542	0.613572
	PE 42:8	Phosphatidylethanolamine	0.398375	0.0215204	0.747737	0.161171	0.0750027	0.657344	0.0191648	-0.0837197	0.0833867	0.606161	-0.0169696	0.845288
	PE 42:9	Phosphatidylethanolamine	0.350108	-0.0180261	0.747737	0.0835008	-0.0371889	0.563631	0.0271115	-0.043559	0.089896	0.0301147	-0.0329141	0.210803
	PE 44:10	Phosphatidylethanolamine	0.677828	0.00291912	0.864884	0.911374	0.000374692	1	0.522385	-0.00213759	0.650512	0.369039	-0.00292309	0.627377
	PE 44:7	Phosphatidylethanolamine	0.0247139	0.00724911	0.333638	0.123345	0.00726355	0.613477	0.343433	0.00111903	0.503169	0.343433	0.0010719	0.606625
	PE 44:8	Phosphatidylethanolamine	0.853749	0.00112636	0.960468	0.635049	0.00306571	0.922758	0.0634764	-0.00667753	0.164343	0.971416	-0.000157191	1
	PE 44:9	Phosphatidylethanolamine	0.0116318	-0.0072158	0.177631	0.0116318	-0.0072158	0.183201	0.0765759	-0.00531739	0.187959	0.533299	-0.00236268	0.781345
	PE 46:1	Phosphatidylethanolamine	0.946472	-0.000209527	1	0.501612	0.00585918	0.902902	0.554458	0.00270692	0.671747	0.894003	0.000446773	0.959598
	PE 46:3	Phosphatidylethanolamine	0.0709433	0.113868	0.558679	0.0272908	0.202847	0.30341	0.0344962	0.115338	0.105158	0.192932	0.0817057	0.450176
	Phenylalanine	Amino Acid	0.447015	-0.0616322	0.768052	0.929174	-0.00805296	1	0.017991	-0.203457	0.0833867	0.0708429	-0.152045	0.257487
	Proline	Amino Acid	0.900137	-0.0420066	0.989105	0.743832	-0.093073	0.967232	0.0232827	-0.610547	0.0833867	0.102909	-0.449995	0.277855
	Serine	Amino Acid	0.372498	-0.190008	0.747737	0.380374	-0.162713	0.866154	0.00369392	-0.758078	0.0387861	0.00936373	-0.633051	0.11648
	Threonine	Amino Acid	0.393435	-0.359247	0.747737	0.461633	-0.253939	0.890292	0.00314251	-1.46239	0.0371209	0.0134934	-1.12956	0.134027
	Tryptophan	Amino Acid	0.391201	-0.0148366	0.747737	0.834321	-0.00416578	0.994603	0.0152688	-0.0471909	0.0833867	0.060458	-0.0353342	0.245448
	Tyrosine	Amino Acid	0.472838	-0.0799271	0.78098	0.880273	-0.0180121	1	0.0159992	-0.285595	0.0833867	0.0636347	-0.209765	0.245448
	Valine	Amino Acid	0.532031	-0.0236414	0.791763	0.796364	0.0127123	0.976827	0.0393193	-0.0813432	0.117958	0.120288	-0.0601112	0.315757

### Sheet: C. D5 – Non-ASD Lines
	Supplementary Table S2. Day 5 association of SSRI exposures with metabolites. C. Effects of FH, CH, SH and PH in the non-ASD lines.
	Day 5 – Non-ASD Lines
			Fluoxetine hydrochloride (FH)			Citalopram hydrobromide (CH)			Sertraline hydrochloride (SH)			Paroxetine hydrochloride (PH)
	Metabolite	Category	p value	Estimate	Adj. p (FDR)	p value	Estimate	Adj. p (FDR)	p value	Estimate	Adj. p (FDR)	p value	Estimate	Adj. p (FDR)
	Alanine	Amino Acid	0.140507	-0.64675	0.523015	0.11642	-0.744055	0.579035	0.0040524	-1.35145	0.0391271	0.0245517	-1.00769	0.145303
	Arginine	Amino Acid	0.0110646	-2.24962	0.166488	0.0437121	-1.70147	0.495847	0.00141046	-3.42916	0.0177718	0.0299281	-2.16514	0.164634
	Asparagine	Amino Acid	0.266425	-0.0810348	0.698121	0.0312413	-0.126988	0.495847	0.00110447	-0.206611	0.0149103	0.083058	-0.0816975	0.275403
	Aspartic Acid	Amino Acid	0.581996	-0.080326	0.847691	0.058312	-0.15716	0.50167	0.451572	-0.111273	0.644539	0.894782	-0.00744736	0.938347
	C16 Carnitine	Acylcarnitine	0.893204	-1.00717e-05	0.983965	0.343432	-5.63598e-05	0.832604	0.998543	1.49833e-07	1	0.343432	-5.63598e-05	0.53204
	C18:1 Carnitine	Acylcarnitine	NA	NA	NA	NA	NA	NA	NA	NA	NA	NA	NA	NA
	C2 Carnitine	Acylcarnitine	0.0205487	-0.273926	0.228453	0.0370625	-0.264049	0.495847	0.000386504	-0.572632	0.00933206	0.0113624	-0.360035	0.108224
	C3 Carnitine	Acylcarnitine	0.400507	0.00394527	0.756958	0.39336	-0.00239195	0.832604	0.207862	-0.00340475	0.44643	0.0145961	-0.00630126	0.108224
	C4 Carnitine	Acylcarnitine	0.536299	-0.0209056	0.837689	0.121438	-0.0532258	0.588505	0.367606	-0.029554	0.609452	0.03785	-0.083677	0.174479
	C5 Carnitine	Acylcarnitine	0.29295	-0.00213278	0.717045	0.357285	-0.0018347	0.832604	0.04317	0.0200717	0.173013	0.0297658	-0.00399454	0.164634
	Carnitine	Acylcarnitine	0.414202	-0.0720697	0.77509	0.132617	-0.123832	0.626618	0.0758542	-0.172361	0.238941	0.650228	0.0547766	0.777805
	FA 10:0	Fatty Acid	0.841972	-0.744301	0.983965	0.829842	0.807234	1	0.205791	5.15133	0.44643	0.193858	7.09118	0.42114
	FA 12:0	Fatty Acid	0.590077	-0.342995	0.851332	0.459465	-0.455281	0.887805	0.701176	0.272044	0.84409	0.261124	0.995838	0.474543
	FA 14:0	Fatty Acid	0.775992	-0.132973	0.983965	0.190588	-0.43968	0.759948	0.981268	-0.014798	1	0.492826	0.363785	0.660596
	FA 16:0	Fatty Acid	0.568695	0.804013	0.847691	0.486758	-0.821324	0.919973	0.574078	0.955465	0.74828	0.228056	2.51884	0.457888
	FA 16:1	Fatty Acid	0.830055	0.48393	0.983965	0.704399	-0.626451	1	0.954792	-0.101698	1	0.644776	1.17098	0.776195
	FA 18:0	Fatty Acid	0.803122	0.199728	0.983965	0.320046	-0.677331	0.832604	0.370986	0.956821	0.609707	0.0936147	2.25764	0.294886
	FA 18:1	Fatty Acid	0.89305	0.218254	0.983965	0.598327	-0.76289	0.974458	0.722154	-0.503328	0.844448	0.380188	2.16225	0.570283
	FA 18:2	Fatty Acid	0.695701	-0.451295	0.955862	0.434916	-0.879222	0.874459	0.438655	-0.866961	0.644539	0.754403	0.447161	0.840174
	FA 18:3	Fatty Acid	0.320693	-0.0186817	0.717167	0.56536	-0.0104406	0.971392	0.386847	-0.0155685	0.614404	0.755712	-0.00653779	0.840174
	FA 20:0	Fatty Acid	0.758869	-0.00991512	0.982372	0.740335	0.0140136	1	0.445151	-0.0286792	0.644539	0.982258	-0.000875703	1
	FA 20:1	Fatty Acid	0.868084	-0.0180731	0.983965	0.959914	-0.00503599	1	0.750706	-0.0324519	0.8599	0.399653	0.130363	0.590113
	FA 20:2	Fatty Acid	0.956801	0.00411357	0.993601	0.804868	-0.0157658	1	0.941051	0.0045773	0.999206	0.394946	0.109719	0.587755
	FA 20:3	Fatty Acid	0.369976	0.0299738	0.737119	0.930702	0.00213898	1	0.179136	0.038706	0.422633	0.121141	0.117284	0.327678
	FA 20:4	Fatty Acid	0.485225	-1.05876	0.826193	0.387598	-1.29597	0.832604	0.395927	-1.25464	0.618431	0.518526	-0.950365	0.675871
	FA 20:5	Fatty Acid	0.374885	0.0484848	0.737119	0.852454	0.0096122	1	0.91582	-0.00495649	0.984942	0.162324	0.139023	0.384275
	FA 22:0	Fatty Acid	0.0665585	-0.00941775	0.419318	0.110231	-0.00825294	0.575829	0.384204	-0.00598461	0.614404	0.463713	0.0109554	0.626012
	FA 22:3	Fatty Acid	0.315183	0.0157179	0.717167	0.153114	0.013582	0.689011	0.357904	0.00536264	0.601755	0.0653456	0.0213601	0.242163
	FA 22:4	Fatty Acid	0.5216	-0.310732	0.837689	0.502358	-0.321145	0.930839	0.359779	-0.440942	0.601755	0.453532	-0.355516	0.621141
	FA 22:5	Fatty Acid	0.789307	0.0078048	0.983965	0.622275	-0.0136397	0.974458	0.677983	-0.0118132	0.826702	0.300739	0.0443927	0.507497
	FA 22:6	Fatty Acid	0.245786	0.00590805	0.693336	0.042832	0.01489	0.495847	0.984366	-5.57147e-05	1	0.32771	0.0072705	0.529378
	GABA	Amino Acid	0.254329	0.330671	0.696641	0.350807	1.29935	0.832604	0.339864	5.48823	0.601755	0.224422	0.148094	0.456453
	Glucose	Sugar	0.000826649	-0.588036	0.0313238	0.0160131	-0.313501	0.495847	0.00878954	-0.362837	0.0593294	0.0154606	-0.330706	0.108224
	Glutamic Acid	Amino Acid	0.0123325	-2.19615	0.166488	0.0777388	-1.62696	0.50167	0.000236785	-3.9202	0.00825601	0.00238378	-2.87203	0.0450534
	Glutamine	Amino Acid	0.127363	-2.98161	0.523015	0.0762614	-3.49093	0.50167	0.0010284	-7.15551	0.0149103	0.0326971	-4.61873	0.164634
	Glycine	Amino Acid	0.473428	-0.184557	0.826193	0.756374	0.202671	1	0.595149	0.863653	0.765192	0.00573259	-0.482165	0.0776871
	Histidine	Amino Acid	0.32333	0.166663	0.717167	0.291924	0.19805	0.832604	0.419081	0.325087	0.63365	0.274885	0.775089	0.490304
	Leucine/Isoleucine	Amino Acid	0.0847199	-0.0561405	0.487693	0.0147615	-0.0880156	0.495847	0.0104802	-0.0941605	0.0656555	0.0482855	-0.0646891	0.212232
	LPC 14:0	Lysophospholipid	0.115496	0.0178965	0.523015	0.343433	0.00201252	0.832604	0.0139098	0.0959532	0.0773222	0.032964	0.0191975	0.164634
	LPC 16:0	Lysophospholipid	0.00353972	0.171247	0.0743341	0.456794	0.0179767	0.887805	0.000686881	0.494931	0.0108184	4.50097e-06	0.251773	0.000425342
	LPC 16:1	Lysophospholipid	0.126019	0.0338659	0.523015	0.368592	0.00754584	0.832604	0.0457925	0.118422	0.173096	0.0568888	0.0285535	0.219428
	LPC 18:0	Lysophospholipid	2.65893e-07	0.108683	5.02537e-05	0.880772	-0.000352022	1	1.43296e-10	0.319991	2.70829e-08	4.38923e-07	0.168453	8.29565e-05
	LPC 18:1	Lysophospholipid	0.00108217	0.0940989	0.0340885	0.216473	0.0137527	0.77195	3.42974e-05	0.26065	0.00324111	0.000266442	0.118332	0.0151451
	LPC 18:2	Lysophospholipid	0.280325	0.00375568	0.699634	0.675163	0.000155745	1	0.298929	0.00886439	0.564975	0.179439	0.00222057	0.398214
	LPC 20:1	Lysophospholipid	0.170686	0.000620613	0.576064	NA	NA	NA	0.154041	0.000753373	0.387601	0.143251	0.00109785	0.356243
	LPC 20:2	Lysophospholipid	0.997623	1.75717e-06	1	0.343433	-0.000482324	0.832604	0.157911	0.00419228	0.387601	0.293496	0.0016274	0.501872
	LPC 20:3	Lysophospholipid	0.719305	0.000298364	0.97084	0.343433	-0.000578412	0.832604	0.650101	-0.000300979	0.811746	0.343433	-0.000578412	0.53204
	LPC 20:4	Lysophospholipid	NA	NA	NA	NA	NA	NA	NA	NA	NA	NA	NA	NA
	Lysine	Amino Acid	0.0882788	-0.134606	0.487693	0.0972005	-0.127701	0.524883	0.000615921	-0.302906	0.0105826	0.00735044	-0.209945	0.0868271
	Methionine	Amino Acid	0.362635	-0.0535104	0.736968	0.057239	-0.125088	0.50167	0.0150311	-0.182591	0.081168	0.0231307	-0.235169	0.145303
	PC 26:0	Phosphatidylcholine	0.0329762	-0.00484972	0.285772	0.0808732	-0.00363145	0.50167	0.025834	-0.00498563	0.119089	0.0148615	-0.00619156	0.108224
	PC 28:0	Phosphatidylcholine	0.117788	-0.0182999	0.523015	0.019647	-0.0300949	0.495847	0.715832	0.00450785	0.844448	0.741315	-0.00451809	0.833979
	PC 28:1	Phosphatidylcholine	0.534096	-0.00350196	0.837689	0.540111	-0.00320852	0.936523	0.150606	-0.00830797	0.384657	0.0748812	-0.010729	0.267029
	PC 30:0	Phosphatidylcholine	0.00587558	-0.445801	0.100953	0.0051937	-0.465482	0.327203	0.00434745	-0.537759	0.0391271	0.0119241	-0.392103	0.108224
	PC 30:1	Phosphatidylcholine	0.887326	-0.00448304	0.983965	0.0542287	-0.0660218	0.50167	0.353727	0.0324947	0.601755	0.175167	0.0501477	0.394126
	PC 30:2	Phosphatidylcholine	0.93977	0.000462157	0.987661	0.213677	0.0061287	0.77195	0.291507	0.0085444	0.556514	0.277898	-0.00810395	0.490866
	PC 30:3	Phosphatidylcholine	0.744825	0.000201189	0.97084	0.902243	-7.44507e-05	1	0.758596	0.000165138	0.863703	0.0985126	-0.000748958	0.297279
	PC 32:0	Phosphatidylcholine	0.000828672	-1.06992	0.0313238	0.00141094	-0.905828	0.181681	0.000200779	-1.52931	0.00825601	0.000800647	-1.18651	0.0302645
	PC 32:1	Phosphatidylcholine	0.281334	-0.297629	0.699634	0.0307395	-0.736451	0.495847	0.0453038	-0.696137	0.173096	0.708299	-0.114722	0.816272
	PC 32:2	Phosphatidylcholine	0.911879	0.00516165	0.987661	0.0822845	-0.0916068	0.50167	0.547886	-0.0281714	0.732058	0.30441	0.0598546	0.509146
	PC 32:3	Phosphatidylcholine	0.545799	0.00500612	0.845542	0.759726	-0.0025969	1	0.73739	-0.00281498	0.849797	0.448899	-0.00905568	0.619284
	PC 32:4	Phosphatidylcholine	0.120403	-0.00242153	0.523015	0.718258	-0.000809549	1	0.456975	-0.00153009	0.644539	0.0193708	-0.00399354	0.130753
	PC 34:0	Phosphatidylcholine	0.42785	-0.0207894	0.779525	0.806303	0.00818198	1	0.779501	0.00856906	0.878029	0.497767	0.0208999	0.662521
	PC 34:1	Phosphatidylcholine	0.138794	-0.602727	0.523015	0.0644941	-0.865437	0.50167	0.00480502	-1.57649	0.0399667	0.165298	-0.572497	0.385229
	PC 34:2	Phosphatidylcholine	0.864923	0.0263136	0.983965	0.0933039	-0.297534	0.524883	0.0480448	-0.366959	0.178049	0.569495	0.0991529	0.724706
	PC 34:3	Phosphatidylcholine	0.469231	0.0186732	0.826193	0.0740131	-0.054257	0.50167	0.273533	-0.0368645	0.544187	0.133692	0.0500933	0.346133
	PC 34:4	Phosphatidylcholine	0.332195	0.0092648	0.717167	0.269275	-0.0108295	0.832604	0.930091	0.00106818	0.993148	0.210505	0.0167951	0.447027
	PC 34:5	Phosphatidylcholine	0.916607	-0.00015009	0.987661	0.531177	-0.000652695	0.936523	0.470295	0.00106655	0.658413	0.628711	-0.000556601	0.761707
	PC 36:1	Phosphatidylcholine	0.103031	-0.0546211	0.519688	0.281615	-0.0372056	0.832604	0.0686734	-0.0824831	0.231773	0.593663	-0.0175327	0.736815
	PC 36:2	Phosphatidylcholine	0.740712	0.0320485	0.97084	0.281484	-0.112842	0.832604	0.354175	-0.107496	0.601755	0.310739	0.112002	0.515173
	PC 36:3	Phosphatidylcholine	0.104716	0.0860478	0.519688	0.202048	-0.0690931	0.759948	0.0636218	-0.116297	0.222676	0.0860192	0.0957279	0.28019
	PC 36:4	Phosphatidylcholine	0.813986	0.00893275	0.983965	0.0259771	-0.117764	0.495847	0.0773257	-0.12094	0.239583	0.245797	0.0439667	0.471843
	PC 36:5	Phosphatidylcholine	0.0117088	0.037937	0.166488	0.15911	-0.0205639	0.69893	0.310663	0.0236595	0.581339	0.0521857	0.0810839	0.21527
	PC 36:6	Phosphatidylcholine	0.383045	0.00256957	0.73873	0.251826	-0.00279368	0.832604	0.429632	0.0041137	0.644448	0.588406	0.00358457	0.736482
	PC 36:7	Phosphatidylcholine	0.418378	-0.002446	0.775229	0.20151	-0.0039706	0.759948	0.644844	-0.00173043	0.811746	0.100971	-0.0056145	0.297279
	PC 38:1	Phosphatidylcholine	0.428945	0.00121056	0.779525	0.401312	0.00140856	0.832604	0.456254	-0.000957771	0.644539	0.962684	-7.73448e-05	0.988844
	PC 38:2	Phosphatidylcholine	0.596307	-0.00317588	0.853803	0.904267	-0.000615272	1	0.0279925	-0.0134214	0.125966	0.249652	-0.00938797	0.471843
	PC 38:3	Phosphatidylcholine	0.493198	0.0107049	0.828021	0.248554	-0.0202485	0.832604	0.0732814	-0.0395151	0.234749	0.29475	0.0192197	0.501872
	PC 38:4	Phosphatidylcholine	0.16707	-0.0460663	0.574114	0.0588786	-0.0801835	0.50167	0.0191659	-0.131229	0.100603	0.274985	-0.0374487	0.490304
	PC 38:5	Phosphatidylcholine	0.304689	0.0343554	0.717045	0.164942	-0.0593961	0.69893	0.3443	-0.0492143	0.601755	0.224604	0.0350414	0.456453
	PC 38:6	Phosphatidylcholine	0.963816	0.000443116	0.995416	0.112728	-0.0201618	0.575829	0.263226	-0.0155874	0.529253	0.781117	-0.00351171	0.860196
	PC 38:7	Phosphatidylcholine	0.49506	-0.00148066	0.828021	0.339106	-0.00216997	0.832604	0.010168	-0.00559403	0.0656555	0.0437866	-0.00436637	0.19704
	PC 40:2	Phosphatidylcholine	0.21206	-0.000981255	0.646442	0.333053	-0.000718735	0.832604	0.022954	-0.00157297	0.108458	0.282681	-0.000787789	0.494692
	PC 40:3	Phosphatidylcholine	0.926091	-0.000364717	0.987661	0.998225	-8.24117e-06	1	0.157294	-0.00473185	0.387601	0.409211	-0.0035132	0.593549
	PC 40:4	Phosphatidylcholine	0.0598564	-0.0145579	0.390099	0.391811	-0.00622978	0.832604	0.000262096	-0.0387209	0.00825601	0.0150944	-0.033311	0.108224
	PC 40:5	Phosphatidylcholine	0.092894	-0.0141112	0.487693	0.238138	-0.0119217	0.832604	0.000423281	-0.0530886	0.00933206	0.0137827	-0.0306447	0.108224
	PC 40:6	Phosphatidylcholine	0.770894	-0.00321501	0.983965	0.293337	-0.0128186	0.832604	0.00486367	-0.0436417	0.0399667	0.0874668	-0.024016	0.28019
	PC 40:7	Phosphatidylcholine	0.843909	0.00135302	0.983965	0.619606	-0.00390509	0.974458	0.00690387	-0.023067	0.0521933	0.167136	-0.0125579	0.385229
	PC 40:8	Phosphatidylcholine	0.48244	-0.000933314	0.826193	0.680505	0.000704045	1	0.189007	-0.00172074	0.435637	0.356564	-0.00130268	0.539124
	PC 42:4	Phosphatidylcholine	0.562066	0.000188592	0.847691	0.924654	2.6926e-05	1	0.550012	0.000376028	0.732058	0.151661	-0.000213912	0.367486
	PC 42:5	Phosphatidylcholine	0.307305	-0.00108592	0.717045	0.575589	0.00105406	0.974458	0.00759353	-0.00262764	0.0551991	0.948895	-8.27992e-05	0.980006
	PC 42:6	Phosphatidylcholine	0.536004	-0.00217167	0.837689	0.832959	-0.000752488	1	0.0200714	-0.00751498	0.100603	0.233056	-0.00399667	0.45883
	PC 42:7	Phosphatidylcholine	0.62656	-0.00259127	0.88373	0.697028	-0.00202022	1	0.020227	-0.0105625	0.100603	0.0211849	-0.010634	0.138067
	PC 42:8	Phosphatidylcholine	0.0865394	-0.00463873	0.487693	0.328914	-0.00313471	0.832604	0.00843584	-0.00739591	0.0590509	0.0246016	-0.00617947	0.145303
	PC 42:9	Phosphatidylcholine	0.436346	-0.000303168	0.785422	0.833974	-0.000109315	1	0.222692	-0.00043754	0.462727	0.131111	-0.000556236	0.344168
	PC 44:1	Phosphatidylcholine	0.512654	-0.00194824	0.837689	0.381715	-0.00257706	0.832604	0.383399	-0.00259191	0.614404	0.427104	-0.00237116	0.593549
	PC 44:10	Phosphatidylcholine	0.343432	-0.000100076	0.721206	0.914138	1.70863e-05	1	0.343432	-0.000100076	0.601755	0.343432	-0.000100076	0.53204
	PC 44:6	Phosphatidylcholine	0.205065	-0.000421632	0.646442	0.205065	-0.000421632	0.759948	0.205065	-0.000421632	0.44643	0.205065	-0.000421632	0.440424
	PC 44:7	Phosphatidylcholine	0.860322	4.88017e-05	0.983965	0.531754	-9.93843e-05	0.936523	0.717093	0.000113873	0.844448	0.418225	0.000313673	0.593549
	PC 44:8	Phosphatidylcholine	0.557638	-0.000139522	0.847691	0.166412	-0.000311331	0.69893	0.0706245	-0.000400664	0.234176	0.260863	0.00201098	0.474543
	PC 44:9	Phosphatidylcholine	0.337211	-0.000232535	0.717167	0.393148	0.000242138	0.832604	0.067242	-0.000389873	0.231068	0.067242	-0.000389873	0.244399
	PC e 26:0	Plasmanylcholine	NA	NA	NA	NA	NA	NA	NA	NA	NA	NA	NA	NA
	PC e 28:0	Plasmanylcholine	0.740656	-0.000799427	0.97084	0.907373	-0.000406994	1	0.628703	-0.00124728	0.802871	0.620199	-0.00169859	0.756243
	PC e 30:0	Plasmanylcholine	0.552423	-0.0015397	0.847691	0.0098733	-0.00496176	0.466513	0.0381958	-0.00397028	0.160422	0.416866	-0.00253564	0.593549
	PC e 30:1	Plasmanylcholine	0.0738413	-0.000611108	0.450194	0.985816	-7.476e-06	1	0.143115	-0.000503673	0.370531	0.0328598	-0.000714784	0.164634
	PC e 32:0	Plasmanylcholine	0.480791	0.00487948	0.826193	0.405288	-0.00547034	0.832604	0.347606	-0.00770025	0.601755	0.712802	-0.00354992	0.816482
	PC e 32:1	Plasmanylcholine	0.0424483	0.0118923	0.33428	0.386027	-0.00468431	0.832604	0.818204	-0.00206623	0.904331	0.00782201	0.0178402	0.0869624
	PC e 32:2	Plasmanylcholine	0.738513	0.000528036	0.97084	0.533585	-0.00101069	0.936523	0.170704	-0.00215277	0.408394	0.600368	-0.00100585	0.736815
	PC e 34:0	Plasmanylcholine	0.698714	0.000212096	0.955862	0.932648	-3.11387e-05	1	0.993388	-3.51633e-06	1	0.352663	0.000533788	0.539124
	PC e 34:1	Plasmanylcholine	0.235926	0.014108	0.687968	0.368989	-0.010195	0.832604	0.280939	-0.0151961	0.547396	0.00541985	0.0292567	0.0776871
	PC e 34:2	Plasmanylcholine	0.201196	0.00788135	0.646442	0.514967	-0.00322185	0.936523	0.317653	-0.00597192	0.588593	0.884996	-0.00126618	0.934437
	PC e 34:3	Plasmanylcholine	0.797879	0.000403105	0.983965	0.954635	-0.000100158	1	0.222795	-0.00173181	0.462727	0.782824	0.00055601	0.860196
	PC e 34:4	Plasmanylcholine	0.931567	3.00465e-05	0.987661	0.916466	4.50312e-05	1	0.917195	-3.81558e-05	0.984942	0.0994633	0.00190087	0.297279
	PC e 34:5	Plasmanylcholine	0.337714	-0.000204264	0.717167	0.465041	0.000353472	0.887805	0.568593	-0.000172583	0.746279	0.597747	0.000526403	0.736815
	PC e 36:1	Plasmanylcholine	0.333816	-0.000385992	0.717167	0.612736	-0.000207691	0.974458	0.454712	-0.000318074	0.644539	0.354911	0.00071842	0.539124
	PC e 36:2	Plasmanylcholine	0.352147	0.00338125	0.727621	0.89309	0.000370551	1	0.38417	-0.00209648	0.614404	0.702138	0.00161683	0.814136
	PC e 36:3	Plasmanylcholine	0.260115	0.00461154	0.698121	0.776176	-0.00102689	1	0.558559	-0.00246487	0.738236	0.675819	0.00254198	0.793353
	PC e 36:4	Plasmanylcholine	0.205525	0.0055342	0.646442	0.0671314	-0.00582941	0.50167	0.0828194	-0.00644384	0.244576	0.729605	0.00183538	0.82572
	PC e 36:5	Plasmanylcholine	0.0280573	-0.00607798	0.279096	0.00192255	-0.00710351	0.181681	0.000136371	-0.00981393	0.00825601	0.00172842	-0.00942402	0.0362968
	PC e 36:6	Plasmanylcholine	0.157753	0.000308372	0.552134	0.343433	0.000317502	0.832604	0.343433	0.000328011	0.601755	0.108903	0.00177094	0.311859
	PC e 36:7	Plasmanylcholine	0.396812	-0.00102584	0.756958	0.463576	-0.00131519	0.887805	0.210924	-0.00206639	0.447916	0.502148	0.00178042	0.663678
	PC e 38:3	Plasmanylcholine	0.702988	-0.000320465	0.955862	0.0446	-0.00142523	0.495847	0.0981769	-0.00130578	0.281143	0.867239	-0.000242182	0.926034
	PC e 38:4	Plasmanylcholine	0.885147	0.000595065	0.983965	0.334324	-0.00369227	0.832604	0.103167	-0.00615695	0.286743	0.721832	-0.00175554	0.821845
	PC e 38:5	Plasmanylcholine	0.931508	0.000403744	0.987661	0.592703	-0.00233782	0.974458	0.111111	-0.00936531	0.299998	0.898629	-0.00085449	0.938347
	PC e 38:6	Plasmanylcholine	0.136243	-0.00368323	0.523015	0.0238446	-0.00697423	0.495847	0.00231394	-0.00906365	0.0265783	0.0132824	-0.00667483	0.108224
	PC e 38:7	Plasmanylcholine	0.820811	8.88373e-05	0.983965	0.864321	6.3873e-05	1	0.824005	-0.000100721	0.905447	0.813451	0.00010882	0.878208
	PC e 38:8	Plasmanylcholine	0.37831	0.000441106	0.737119	0.823514	-7.86997e-05	1	0.961518	1.85578e-05	1	0.325374	-0.000251061	0.529378
	PC e 40:10	Plasmanylcholine	0.845796	0.000206616	0.983965	0.526628	0.000687319	0.936523	0.915817	0.000109048	0.984942	0.130401	0.00546883	0.344168
	PC e 40:4	Plasmanylcholine	0.122333	0.000600507	0.523015	0.628066	0.000182067	0.974458	0.781621	0.000118742	0.878029	0.237664	0.000674541	0.463077
	PC e 40:5	Plasmanylcholine	0.375853	-0.00121814	0.737119	0.365563	-0.00121183	0.832604	0.534051	-0.00114088	0.731417	0.338591	0.00154471	0.53204
	PC e 40:6	Plasmanylcholine	0.633358	-0.000502934	0.886701	0.427666	-0.000824037	0.869127	0.169267	-0.00137553	0.408394	0.511975	-0.000584796	0.671967
	PC e 40:7	Plasmanylcholine	0.505196	0.000126621	0.837562	0.334372	0.000333326	0.832604	0.417056	0.000179387	0.63365	0.462111	0.000371702	0.626012
	PC e 40:8	Plasmanylcholine	0.581687	0.000186323	0.847691	0.98589	-2.82033e-06	1	0.343433	-0.000117736	0.601755	0.343433	-0.000117736	0.53204
	PC e 40:9	Plasmanylcholine	0.625942	-0.00114723	0.88373	0.79276	0.000746491	1	0.725562	0.000942933	0.844448	0.0546717	0.0166774	0.21527
	PC e 42:10	Plasmanylcholine	0.153177	0.000320151	0.546235	0.178319	0.000271373	0.73266	0.343433	0.000241335	0.601755	0.143111	0.00222331	0.356243
	PC e 42:6	Plasmanylcholine	0.641998	0.0014416	0.892189	0.875186	0.000392499	1	0.65972	0.00113227	0.811746	0.0502599	0.0128403	0.21527
	PC e 46:0	Plasmanylcholine	0.739746	-0.000302908	0.97084	0.607073	-0.000491274	0.974458	0.948312	-8.00258e-05	1	0.181198	0.00342747	0.398214
	PE 30:1	Phosphatidylethanolamine	0.877715	0.00126679	0.983965	0.619231	0.00430248	0.974458	0.289546	0.0103334	0.556514	0.24815	-0.00839778	0.471843
	PE 32:0	Phosphatidylethanolamine	0.00424884	-0.047194	0.0803031	0.0700421	-0.0366877	0.50167	0.00427191	-0.0533787	0.0391271	0.00158562	-0.0604217	0.0362968
	PE 32:1	Phosphatidylethanolamine	0.019423	0.142262	0.228453	0.67493	0.0266868	1	0.683587	0.030534	0.828192	0.257365	-0.0918407	0.474543
	PE 32:2	Phosphatidylethanolamine	0.107237	0.0632782	0.519688	0.763514	-0.00897171	1	0.905738	0.00441341	0.984942	0.877366	0.00523735	0.931586
	PE 34:0	Phosphatidylethanolamine	0.0168562	-0.28573	0.212388	0.0646033	-0.210681	0.50167	0.000593977	-0.44987	0.0105826	0.00139013	-0.481151	0.0362968
	PE 34:1	Phosphatidylethanolamine	0.572789	0.18334	0.847691	0.626112	-0.162995	0.974458	0.527817	-0.2008	0.728156	0.570823	0.21021	0.724706
	PE 34:2	Phosphatidylethanolamine	0.00019238	0.861362	0.0133054	0.890658	0.0168995	1	0.0348772	0.368117	0.153297	0.00589819	0.628494	0.0776871
	PE 34:3	Phosphatidylethanolamine	0.0566073	0.079412	0.382099	0.884919	0.00485907	1	0.58876	0.0237597	0.762162	0.792809	-0.011334	0.866132
	PE 34:4	Phosphatidylethanolamine	0.0448111	0.019749	0.338772	0.995152	-2.39033e-05	1	0.0439399	0.0184418	0.173013	0.817802	0.00177467	0.878208
	PE 34:5	Phosphatidylethanolamine	0.527672	0.0231055	0.837689	0.397266	-0.0203899	0.832604	0.710116	0.0110977	0.844448	0.0535414	0.151593	0.21527
	PE 36:0	Phosphatidylethanolamine	0.319562	-0.123309	0.717167	0.831983	-0.0243616	1	0.0573715	-0.244759	0.204589	0.121362	-0.207004	0.327678
	PE 36:1	Phosphatidylethanolamine	0.945855	-0.033946	0.987661	0.629015	-0.311621	0.974458	0.200343	-0.741572	0.44643	0.414472	-0.487873	0.593549
	PE 36:2	Phosphatidylethanolamine	0.141131	0.521568	0.523015	0.95497	-0.0208757	1	0.4798	0.246859	0.666781	0.0529442	0.911359	0.21527
	PE 36:3	Phosphatidylethanolamine	0.00247718	0.415977	0.0613477	0.452583	0.0818581	0.887805	0.0923258	0.210217	0.268455	0.00452624	0.601586	0.0776871
	PE 36:4	Phosphatidylethanolamine	0.0332644	0.325858	0.285772	0.956448	0.00639796	1	0.0815284	0.242897	0.244576	0.0102375	0.444503	0.107493
	PE 36:5	Phosphatidylethanolamine	0.000211197	0.228394	0.0133054	0.596395	-0.019395	0.974458	0.0119515	0.154203	0.0687693	0.000320532	0.166645	0.0151451
	PE 36:6	Phosphatidylethanolamine	0.809403	-0.00104348	0.983965	0.819997	0.000966487	1	0.800985	-0.000962683	0.890507	0.286393	-0.00396373	0.49659
	PE 38:1	Phosphatidylethanolamine	0.995612	0.000639215	1	0.837816	0.0284747	1	0.135723	-0.229173	0.361291	0.114854	-0.271631	0.319226
	PE 38:2	Phosphatidylethanolamine	0.279243	0.205237	0.699634	0.961142	-0.0110501	1	0.229801	-0.331909	0.472091	0.571329	-0.151472	0.724706
	PE 38:3	Phosphatidylethanolamine	0.0505754	0.391299	0.367644	0.92058	-0.0198456	1	0.661423	0.0855545	0.811746	0.147217	0.320286	0.36135
	PE 38:4	Phosphatidylethanolamine	0.460777	0.541838	0.821574	0.824663	-0.153293	1	0.785116	0.189356	0.878029	0.0802895	1.60024	0.275403
	PE 38:5	Phosphatidylethanolamine	0.0296283	0.947254	0.279987	0.871138	0.0596284	1	0.0378372	0.873696	0.160422	0.00616564	1.74943	0.0776871
	PE 38:6	Phosphatidylethanolamine	0.0218425	0.248566	0.229346	0.94713	0.00559574	1	0.280208	0.0948284	0.547396	0.0354619	0.281344	0.167557
	PE 38:7	Phosphatidylethanolamine	0.825205	0.0025571	0.983965	0.496461	-0.010053	0.92902	0.405778	-0.00970382	0.623512	0.671333	0.00537201	0.793012
	PE 40:2	Phosphatidylethanolamine	0.139086	0.0460061	0.523015	0.136644	0.0416593	0.629895	0.5468	0.0167498	0.732058	0.424189	0.0350017	0.593549
	PE 40:3	Phosphatidylethanolamine	0.89546	0.0109632	0.983965	0.855889	0.0177122	1	0.181129	-0.144449	0.422633	0.230155	-0.145507	0.457888
	PE 40:4	Phosphatidylethanolamine	0.937518	-0.0177208	0.987661	0.950916	0.0142794	1	0.0999713	-0.375864	0.282009	0.543284	-0.143491	0.703292
	PE 40:5	Phosphatidylethanolamine	0.514808	0.23156	0.837689	0.856478	0.0561739	1	0.454538	-0.250954	0.644539	0.162656	0.650589	0.384275
	PE 40:6	Phosphatidylethanolamine	0.206413	0.219299	0.646442	0.746042	-0.0511919	1	0.394488	-0.150928	0.618431	0.0813454	0.349853	0.275403
	PE 40:7	Phosphatidylethanolamine	0.21173	0.128389	0.646442	0.874259	-0.0140415	1	0.206271	-0.118622	0.44643	0.139106	0.151584	0.355285
	PE 40:8	Phosphatidylethanolamine	0.00259673	0.116683	0.0613477	0.95165	0.00208975	1	0.0221385	0.0667571	0.107286	0.0346135	0.0871899	0.167557
	PE 40:9	Phosphatidylethanolamine	0.873021	-0.00121839	0.983965	0.875141	-0.00135282	1	0.404584	-0.00630654	0.623512	0.215599	0.0236883	0.452758
	PE 42:11	Phosphatidylethanolamine	0.820472	-0.0482029	0.983965	0.538904	-0.127545	0.936523	0.547046	-0.122243	0.732058	0.223429	0.415069	0.456453
	PE 42:4	Phosphatidylethanolamine	NA	NA	NA	NA	NA	NA	NA	NA	NA	NA	NA	NA
	PE 42:5	Phosphatidylethanolamine	0.253952	-0.0185461	0.696641	0.941641	-0.00146107	1	0.106252	-0.0270433	0.291039	0.169583	-0.0197035	0.386159
	PE 42:6	Phosphatidylethanolamine	0.0907574	0.0390347	0.487693	0.86659	0.00412265	1	0.0720595	-0.0396939	0.234749	0.11417	-0.035915	0.319226
	PE 42:7	Phosphatidylethanolamine	0.306483	0.0223512	0.717045	0.975149	-0.000918889	1	0.0563057	-0.0453034	0.204589	0.654578	-0.0100965	0.778084
	PE 42:8	Phosphatidylethanolamine	0.136422	0.0355723	0.523015	0.358907	0.0260847	0.832604	0.0398436	-0.0578636	0.163705	0.0603805	-0.055153	0.228238
	PE 42:9	Phosphatidylethanolamine	0.269645	0.0271432	0.698121	0.927192	0.00170154	1	0.657722	-0.00775249	0.811746	0.68865	0.0100392	0.803425
	PE 44:10	Phosphatidylethanolamine	0.85381	0.000771019	0.983965	0.199961	-0.0045537	0.759948	0.199961	-0.0045537	0.44643	0.405153	-0.00313203	0.593549
	PE 44:7	Phosphatidylethanolamine	0.295997	-0.00260155	0.717045	0.354557	-0.00240087	0.832604	0.0802231	-0.0038775	0.244551	0.801601	-0.000919447	0.870705
	PE 44:8	Phosphatidylethanolamine	0.223566	0.00854088	0.670699	0.365353	0.0040549	0.832604	0.256548	-0.00429317	0.521373	0.256548	-0.00429317	0.474543
	PE 44:9	Phosphatidylethanolamine	0.149045	-0.00752408	0.54172	0.265558	-0.00587987	0.832604	0.141877	-0.00764077	0.370531	0.102239	-0.00849342	0.297279
	PE 46:1	Phosphatidylethanolamine	0.943259	0.000403122	0.987661	0.860537	0.000909644	1	0.72828	0.00220895	0.844448	0.920497	-0.000575158	0.955901
	PE 46:3	Phosphatidylethanolamine	0.354186	0.148107	0.727621	0.776304	0.0371209	1	0.44266	0.109259	0.644539	0.575836	0.0796163	0.725553
	Phenylalanine	Amino Acid	0.268017	-0.0334615	0.698121	0.0387559	-0.0647806	0.495847	0.0120073	-0.081793	0.0687693	0.0967901	-0.049058	0.297279
	Proline	Amino Acid	0.812991	-0.0222357	0.983965	0.361777	-0.0916833	0.832604	0.00239064	-0.351299	0.0265783	0.033101	-0.222294	0.164634
	Serine	Amino Acid	0.243327	-0.175874	0.693336	0.0962271	-0.292633	0.524883	0.00299032	-0.670197	0.0313984	0.32004	-0.232502	0.525979
	Threonine	Amino Acid	0.036329	-0.273693	0.29853	0.0876833	-0.310882	0.51788	0.000444384	-0.985586	0.00933206	0.00154752	-0.566276	0.0362968
	Tryptophan	Amino Acid	0.0564864	-0.0170784	0.382099	0.0518497	-0.0212312	0.50167	0.0107689	-0.0291295	0.0656555	0.0824235	-0.0199394	0.275403
	Tyrosine	Amino Acid	0.236603	-0.0435361	0.687968	0.0356908	-0.0939238	0.495847	0.00598196	-0.115135	0.047108	0.0135398	-0.0996024	0.108224
	Valine	Amino Acid	0.583068	-0.0104332	0.847691	0.303238	-0.0240721	0.832604	0.659565	-0.0138281	0.811746	0.424959	-0.01224	0.593549

### Sheet: D. D5 – Feature Selection 
	Supplementary Table S2. Day 5 association of SSRI exposures with metabolites. D. Feature selection of shared SSRI effects.
	Combining p values - Fisher's method
	Metabolite	Combined T stat	Combined P val
	LPC 16:0	-61.823	3.6988e-08
	LPC 14:0	-59.913	4.3878e-08
	LPC 18:0	-56.766	9.3894e-08
	LPC 18:1	-56.684	9.3894e-08
	LPC 16:1	-49.794	1.6205e-06
	Glucose	27.271	0.017229
	FA 20:2	-27.149	0.017229
	FA 20:1	-26.552	0.019107
	PC 34:0	-25.896	0.022007
	FA 20:3	-25.339	0.024643
