## Supplementary Table S3 for "Elevated lysophosphatidylcholines during SSRI-induced neural differentiation correlate with early neurodevelopmental symptoms"

### Sheet: A. D28 – Overall Effects
	Supplementary Table S3. Day 28 association of SSRI exposures with metabolites. A. Overall effects of FH, CH, SH and PH.
	Day 28 – Overall
			Fluoxetine hydrochloride (FH)			Citalopram hydrobromide (CH)			Sertraline hydrochloride (SH)			Paroxetine hydrochloride (PH)
	Metabolite	Category	p value	Estimate	Adj. p (FDR)	p value	Estimate	Adj. p (FDR)	p value	Estimate	Adj. p (FDR)	p value	Estimate	Adj. p (FDR)
	Alanine	Amino Acid	0.000238596	-5.97674	0.00483365	0.0165228	-3.60086	0.139333	0.000500651	-9.43543	0.00350455	0.000151554	-7.47987	0.00286438
	Arginine	Amino Acid	0.0247076	-6.87375	0.11078	0.103631	-4.86889	0.295132	0.00942225	-10.5013	0.0336001	0.00336852	-10.8294	0.01819
	Asparagine	Amino Acid	0.60698	0.182813	0.74346	0.661956	-0.100608	0.796877	0.556539	0.125748	0.629856	0.924217	0.0346643	0.954519
	Aspartic Acid	Amino Acid	0.057631	0.0340562	0.175682	0.337561	-0.0125309	0.536472	0.081863	0.135369	0.150417	0.984298	0.00030693	0.997244
	C16 Carnitine	Acylcarnitine	0.430942	-0.000496873	0.603319	0.0465989	-0.00121979	0.209695	0.313953	0.00230122	0.412064	0.323699	-0.000679992	0.424856
	C18:1 Carnitine	Acylcarnitine	0.427755	0.0006242	0.603319	0.751634	-0.000198944	0.845588	0.167659	0.00249101	0.249509	0.248431	0.000939939	0.350399
	C2 Carnitine	Acylcarnitine	0.000222108	-0.836266	0.00483365	0.104624	-0.396149	0.295132	2.18931e-05	-1.95547	0.000342203	0.000714443	-0.914101	0.00675148
	C3 Carnitine	Acylcarnitine	0.0142583	-0.442767	0.0792591	0.029587	-0.394553	0.155332	0.00121326	-0.742613	0.00714375	0.00209286	-0.646541	0.0136397
	C4 Carnitine	Acylcarnitine	0.00501062	-0.248165	0.0354014	0.0179085	-0.182351	0.139333	0.210743	-0.186102	0.297242	0.0090432	-0.2837	0.0350912
	C5 Carnitine	Acylcarnitine	0.0252039	-0.12411	0.11078	0.0374028	-0.111495	0.183627	0.165057	0.127871	0.247585	0.0146351	-0.142441	0.0461007
	Carnitine	Acylcarnitine	0.000296565	-0.886734	0.00509553	0.00818713	-0.621504	0.139333	0.000332353	-1.57373	0.00300505	0.00157061	-1.05695	0.0112968
	FA 10:0	Fatty Acid	0.712465	-1.13376	0.804612	0.324696	3.53028	0.53119	0.0523242	12.9284	0.115981	0.152276	10.7204	0.252457
	FA 12:0	Fatty Acid	0.298289	-0.51862	0.473753	0.792803	-0.141956	0.871585	0.198299	1.18919	0.281793	0.0936894	2.17784	0.171916
	FA 14:0	Fatty Acid	0.0163417	-0.950571	0.0834753	0.0866738	-0.664146	0.273022	0.394517	-0.372399	0.497091	0.448745	0.548112	0.540209
	FA 16:0	Fatty Acid	0.031014	-2.27598	0.121226	0.086119	-1.69017	0.273022	0.835415	-0.259832	0.882086	0.433045	1.44666	0.524651
	FA 16:1	Fatty Acid	0.448217	-0.652301	0.605093	0.19021	-0.953166	0.418019	0.068567	-1.22866	0.135511	0.387919	-0.637297	0.480033
	FA 18:0	Fatty Acid	0.173474	-1.01072	0.354101	0.207895	-0.951671	0.427889	0.748334	0.351265	0.799068	0.320407	1.45998	0.424856
	FA 18:1	Fatty Acid	0.73271	-0.26588	0.819421	0.433625	-0.593825	0.621463	0.318816	-0.91026	0.41556	0.471473	0.670854	0.56043
	FA 18:2	Fatty Acid	0.801388	-0.140654	0.870474	0.59049	-0.293241	0.754072	0.455368	-0.373308	0.550731	0.543771	0.370617	0.611742
	FA 18:3	Fatty Acid	0.993142	-0.000128764	0.998424	0.348973	-0.01307	0.536472	0.161681	-0.0185297	0.244461	0.0160835	0.0805432	0.0482504
	FA 20:0	Fatty Acid	0.072252	-0.0685535	0.197908	0.606241	0.0207802	0.758805	0.0458366	-0.0879063	0.108289	0.584311	-0.0274225	0.645817
	FA 20:1	Fatty Acid	0.40885	0.0204229	0.593387	0.483272	0.0091472	0.653638	0.460451	-0.00791386	0.550793	0.986691	0.000190002	0.997244
	FA 20:2	Fatty Acid	0.411289	0.0841024	0.593387	0.845115	0.0202333	0.897341	0.0102638	-0.140645	0.0352703	0.086828	-0.0850621	0.16248
	FA 20:3	Fatty Acid	0.421694	0.119253	0.59925	0.909012	0.0118029	0.954463	0.593164	-0.0535947	0.657819	0.140749	0.183468	0.237514
	FA 20:4	Fatty Acid	0.0461744	-0.754615	0.150465	0.0245952	-0.873917	0.149951	0.159201	-0.508532	0.242653	0.658099	0.261083	0.710747
	FA 20:5	Fatty Acid	0.117627	0.064751	0.285019	0.0731386	0.0724439	0.252693	0.0688308	0.0954812	0.135511	0.065827	0.130664	0.135232
	FA 22:0	Fatty Acid	0.376148	0.00352113	0.551101	0.285578	0.00776521	0.502886	0.87477	0.000645682	0.913434	0.924152	-0.000297332	0.954519
	FA 22:3	Fatty Acid	0.693736	0.0110304	0.803933	0.393017	-0.0212326	0.584884	0.102219	-0.0464764	0.175631	0.0688174	-0.0470134	0.138367
	FA 22:4	Fatty Acid	0.674189	-0.0465276	0.791439	0.27159	-0.0980783	0.499472	0.0254217	-0.193338	0.0655449	0.332706	-0.100991	0.424875
	FA 22:5	Fatty Acid	0.149113	0.0731903	0.323936	0.919178	0.00404683	0.959805	0.494385	-0.0218264	0.577185	0.696612	0.0202917	0.74384
	FA 22:6	Fatty Acid	0.549571	0.00832392	0.707215	0.612443	-0.00468445	0.761524	0.0804816	-0.0163437	0.150417	0.616787	-0.00569693	0.677009
	GABA	Amino Acid	0.00998623	-37.4567	0.0571938	0.172258	-23.7266	0.38302	0.00567563	-56.7278	0.0228233	0.00886051	-45.1506	0.0350912
	Glucose	Sugar	0.000255749	-4.0838	0.00483365	0.118363	-1.21567	0.319895	0.00280955	-3.6685	0.0147501	0.000994142	-3.30389	0.00782887
	Glutamic Acid	Amino Acid	0.123577	-6.89386	0.288346	0.089411	-7.91991	0.277027	0.00721233	-16.3801	0.026728	0.0260956	-11.4934	0.0682868
	Glutamine	Amino Acid	0.000505851	-20.6621	0.00682898	0.0184303	-13.9524	0.139333	0.00043822	-40.3875	0.00318552	0.000441284	-29.518	0.00499216
	Glycine	Amino Acid	0.00434116	-16.2246	0.0332177	0.237683	-5.77976	0.467939	0.00169675	-27.2774	0.00943191	0.00478498	-19.2551	0.0244422
	Histidine	Amino Acid	0.158896	-3.84993	0.330123	0.250045	-2.97152	0.477146	0.0559456	-5.77883	0.120156	0.239865	-3.10426	0.343443
	Leucine/Isoleucine	Amino Acid	0.0154766	-0.169246	0.081252	0.803971	-0.0201015	0.873279	0.020617	-0.306708	0.0581583	0.00207771	-0.293595	0.0136397
	LPC 14:0	Lysophospholipid	0.151337	0.00935131	0.32503	0.24509	-0.00582289	0.472673	5.8688e-08	0.15989	2.77301e-06	0.0292566	0.0358161	0.0727565
	LPC 16:0	Lysophospholipid	0.0147475	0.196913	0.0796366	0.0941044	-0.122184	0.282313	8.54338e-07	1.37638	2.01837e-05	0.000900468	0.54941	0.00773584
	LPC 16:1	Lysophospholipid	0.0408753	0.0335579	0.135534	0.0692569	-0.0280333	0.252693	1.87878e-05	0.205628	0.000322808	0.13718	0.0328407	0.235594
	LPC 18:0	Lysophospholipid	1.82107e-05	0.212219	0.00172091	0.292685	-0.0210689	0.502886	1.10621e-12	1.38497	2.09073e-10	1.95853e-07	0.563606	1.85082e-05
	LPC 18:1	Lysophospholipid	5.28932e-06	0.187739	0.000999682	0.428038	-0.0164144	0.621463	2.2e-09	0.617227	2.079e-07	5.26212e-05	0.226305	0.00124318
	LPC 18:2	Lysophospholipid	0.0806194	0.00904508	0.215488	0.272199	-0.00185469	0.499472	0.0217613	0.011456	0.0594454	0.318641	0.00443371	0.424856
	LPC 20:1	Lysophospholipid	0.243746	0.00109964	0.430542	NA	NA	NA	0.00212662	0.0144844	0.0114837	0.131514	0.00208378	0.228038
	LPC 20:2	Lysophospholipid	0.609716	0.00078219	0.74346	0.203637	-0.000538695	0.427889	0.186526	0.00542445	0.26911	0.207717	0.00170611	0.314068
	LPC 20:3	Lysophospholipid	0.225849	0.00434768	0.408007	0.283519	-0.00117501	0.502886	0.457485	0.00155031	0.550731	0.301152	-0.001285	0.406555
	LPC 20:4	Lysophospholipid	0.00332354	0.0156266	0.0299118	0.0181444	0.00254994	0.139333	0.0819733	0.00176045	0.150417	0.175644	0.00130522	0.276639
	Lysine	Amino Acid	0.00380644	-0.51974	0.0327008	0.661428	-0.0807315	0.796877	0.00621845	-0.816953	0.0235057	0.000415367	-0.855961	0.00499216
	Methionine	Amino Acid	0.00162901	-0.383631	0.0181108	0.0578896	-0.302545	0.23334	0.0030364	-0.688609	0.0155103	0.000391808	-0.543064	0.00499216
	PC 26:0	Phosphatidylcholine	0.00598987	-0.00430525	0.0404316	0.0857208	-0.00319135	0.273022	2.26846e-06	-0.00709275	4.76378e-05	5.48156e-06	-0.00761966	0.000259004
	PC 28:0	Phosphatidylcholine	0.000175444	-0.125029	0.00473699	0.000599401	-0.113168	0.0537241	0.0595282	-0.0941978	0.123635	0.000665596	-0.136836	0.00662093
	PC 28:1	Phosphatidylcholine	0.0351887	-0.014226	0.126883	0.0625718	-0.00919973	0.241348	0.0045765	-0.0254268	0.0196581	0.00158882	-0.0231567	0.0112968
	PC 30:0	Phosphatidylcholine	9.81174e-05	-1.30975	0.00370884	0.000212318	-1.22728	0.0401281	0.00384149	-1.32155	0.0178723	3.51066e-05	-1.64148	0.000947878
	PC 30:1	Phosphatidylcholine	0.00240711	-0.526662	0.0252746	0.00855604	-0.497287	0.139333	0.0533881	-0.523074	0.115981	0.0159758	-0.558254	0.0482504
	PC 30:2	Phosphatidylcholine	0.00847201	-0.0835403	0.054607	0.0580262	-0.0627097	0.23334	0.0399691	-0.0887084	0.0968482	0.0337842	-0.0802831	0.0808255
	PC 30:3	Phosphatidylcholine	0.111084	-0.00403595	0.279932	0.0393084	-0.00551107	0.185732	0.0165989	-0.00631733	0.0506	0.0275662	-0.00589431	0.0704057
	PC 32:0	Phosphatidylcholine	0.00951045	-1.99919	0.0561711	0.0099478	-2.02691	0.139333	0.00344375	-2.5165	0.0167354	0.000563214	-2.73241	0.00591375
	PC 32:1	Phosphatidylcholine	0.000498034	-3.97091	0.00682898	0.00332361	-3.76673	0.125632	0.0481458	-3.74885	0.109633	0.00354262	-4.67543	0.0185988
	PC 32:2	Phosphatidylcholine	0.00439388	-1.07016	0.0332177	0.0168028	-1.00051	0.139333	0.0145866	-1.45926	0.0459476	0.0134357	-1.3109	0.0455278
	PC 32:3	Phosphatidylcholine	0.00866777	-0.145566	0.054607	0.0241881	-0.133855	0.149951	0.00765936	-0.23426	0.0278388	0.0113067	-0.193503	0.0419012
	PC 32:4	Phosphatidylcholine	0.00281749	-0.0136178	0.0280266	0.016243	-0.00900776	0.139333	0.000365693	-0.0246504	0.00300505	0.000946299	-0.0170002	0.00777611
	PC 34:0	Phosphatidylcholine	0.750593	-0.0017803	0.831045	0.709201	-0.00191194	0.822325	0.65903	0.00503347	0.71998	0.429968	0.0113738	0.524284
	PC 34:1	Phosphatidylcholine	0.0383805	-2.95709	0.129534	0.0289176	-3.50825	0.155332	0.0906353	-3.44678	0.161604	0.00327379	-4.82905	0.01819
	PC 34:2	Phosphatidylcholine	0.0382415	-0.868879	0.129534	0.0105275	-1.39445	0.139333	0.0966564	-1.29107	0.167597	0.0862586	-1.25979	0.16248
	PC 34:3	Phosphatidylcholine	0.0538867	-0.182605	0.169743	0.012238	-0.306443	0.139333	0.0699453	-0.317035	0.136285	0.174284	-0.228451	0.276639
	PC 34:4	Phosphatidylcholine	0.246151	-0.014265	0.430764	0.000852763	-0.041931	0.0537241	0.30318	-0.0224748	0.400707	0.64024	0.0130916	0.695433
	PC 34:5	Phosphatidylcholine	0.970212	-3.7496e-05	0.988712	0.30284	-0.000833325	0.508002	0.0223313	-0.00179145	0.0594454	0.0310724	-0.00177729	0.0762686
	PC 36:1	Phosphatidylcholine	0.263547	-0.21915	0.447077	0.145629	-0.316472	0.348403	0.381596	-0.216062	0.484037	0.0380677	-0.414471	0.0866843
	PC 36:2	Phosphatidylcholine	0.602199	-0.112098	0.74346	0.073535	-0.456121	0.252693	0.996352	-0.0017084	1	0.245911	-0.347568	0.349452
	PC 36:3	Phosphatidylcholine	0.583402	-0.0788908	0.730218	0.016653	-0.384548	0.139333	0.527642	-0.142725	0.60439	0.404783	-0.177769	0.496779
	PC 36:4	Phosphatidylcholine	0.144735	-0.233992	0.318079	0.0134614	-0.408696	0.139333	0.379159	-0.195885	0.484037	0.343253	-0.188372	0.432499
	PC 36:5	Phosphatidylcholine	0.482912	-0.0195952	0.64275	0.00509275	-0.0679809	0.139333	0.926064	0.00401845	0.956427	0.388598	-0.0624086	0.480033
	PC 36:6	Phosphatidylcholine	0.963469	0.000215819	0.988712	0.123452	-0.00443902	0.324062	0.127159	-0.00812235	0.202866	0.253251	-0.00609419	0.354551
	PC 36:7	Phosphatidylcholine	0.520731	0.00154356	0.688239	0.349133	0.00183999	0.536472	0.0377341	0.00588964	0.0926201	0.946825	-0.000111527	0.967296
	PC 38:1	Phosphatidylcholine	0.416616	-0.000961648	0.596518	0.0378913	-0.00206856	0.183627	0.0574163	-0.00219722	0.121929	0.00508631	-0.00268489	0.0246491
	PC 38:2	Phosphatidylcholine	0.978249	-0.000205065	0.988712	0.160186	-0.010431	0.362676	0.864337	0.00233088	0.907554	0.0139461	-0.017092	0.0455278
	PC 38:3	Phosphatidylcholine	0.475832	-0.0372991	0.637817	0.0803569	-0.0970375	0.270666	0.747009	-0.0250308	0.799068	0.158747	-0.0903214	0.258649
	PC 38:4	Phosphatidylcholine	0.533057	-0.101262	0.694812	0.101846	-0.281204	0.295132	0.475352	-0.143936	0.565041	0.119981	-0.261575	0.209966
	PC 38:5	Phosphatidylcholine	0.770246	0.0220232	0.841482	0.069632	-0.137604	0.252693	0.97875	0.00291029	0.999297	0.482123	-0.0627181	0.566315
	PC 38:6	Phosphatidylcholine	0.181528	-0.0345928	0.357974	0.0222199	-0.0633235	0.149951	0.00514558	-0.0952154	0.0211416	0.0183003	-0.0768984	0.0524055
	PC 38:7	Phosphatidylcholine	0.031429	-0.00866691	0.121226	0.02288	-0.00809044	0.149951	1.33888e-07	-0.0223838	5.06098e-06	6.86622e-05	-0.0176031	0.00144191
	PC 40:2	Phosphatidylcholine	0.323117	-0.000262667	0.504703	0.381758	0.000274871	0.577217	0.574038	-0.000172725	0.645793	0.530713	-0.000180311	0.600627
	PC 40:3	Phosphatidylcholine	0.84587	-0.000731363	0.898142	0.144971	-0.00486588	0.348403	0.0736584	-0.0059461	0.142055	0.0165604	-0.00783839	0.0489048
	PC 40:4	Phosphatidylcholine	0.189141	-0.0254249	0.361087	0.0931191	-0.0338153	0.282313	0.0115973	-0.0555163	0.0377914	0.00285326	-0.0608676	0.0168521
	PC 40:5	Phosphatidylcholine	0.632521	-0.0100097	0.756623	0.161189	-0.0312157	0.362676	0.110865	-0.0418607	0.183802	0.0351122	-0.0527029	0.0829527
	PC 40:6	Phosphatidylcholine	0.627184	-0.010139	0.756623	0.064909	-0.0402969	0.245356	0.0408049	-0.0545373	0.0976219	0.0399375	-0.0540883	0.0898593
	PC 40:7	Phosphatidylcholine	0.286708	-0.0105399	0.467137	0.0729887	-0.0190143	0.252693	9.53222e-06	-0.0678793	0.000180159	0.0206436	-0.0393637	0.0580717
	PC 40:8	Phosphatidylcholine	0.446599	-0.00141739	0.605093	0.0199163	-0.00383535	0.144776	0.000656939	-0.005674	0.00428143	0.0641533	-0.0039844	0.133241
	PC 42:4	Phosphatidylcholine	0.329872	0.000148567	0.506876	NA	NA	NA	NA	NA	NA	0.329872	0.000188017	0.424875
	PC 42:5	Phosphatidylcholine	0.44048	-0.00078766	0.605093	0.439287	-0.000782321	0.622033	0.273257	-0.00111396	0.368897	0.558819	-0.000862081	0.624951
	PC 42:6	Phosphatidylcholine	0.531194	-0.00142807	0.694812	0.12595	-0.00342777	0.325075	0.0192522	-0.00474964	0.0559795	0.00604473	-0.0051513	0.0271932
	PC 42:7	Phosphatidylcholine	0.870597	0.000522128	0.919233	0.243149	-0.00382725	0.472673	0.0158654	-0.00627736	0.0491566	0.0287929	-0.00647749	0.0725581
	PC 42:8	Phosphatidylcholine	0.264935	-0.0020154	0.447077	0.132034	-0.00232955	0.325075	0.00452466	-0.00474023	0.0196581	0.0208935	-0.00393669	0.0580717
	PC 42:9	Phosphatidylcholine	0.444724	0.000443222	0.605093	0.81331	0.000121154	0.877055	0.916147	-4.47184e-05	0.951383	0.214698	-0.000479186	0.322047
	PC 44:1	Phosphatidylcholine	0.555619	0.000772974	0.70954	0.793188	0.000383299	0.871585	0.812639	0.000299401	0.862858	0.0263753	0.00546925	0.0682868
	PC 44:10	Phosphatidylcholine	0.0613214	-0.000247275	0.18109	0.68301	-7.26233e-05	0.806806	0.602943	-0.000100022	0.662536	0.0613214	-0.000247275	0.128775
	PC 44:6	Phosphatidylcholine	0.934682	-1.96517e-05	0.970631	0.926503	-2.19891e-05	0.962138	0.329872	-0.000191797	0.427026	0.329872	-0.000191797	0.424875
	PC 44:7	Phosphatidylcholine	0.329872	-9.815e-05	0.506876	0.329872	-9.815e-05	0.53287	0.135851	0.000564025	0.213966	0.268033	0.000541569	0.372487
	PC 44:8	Phosphatidylcholine	0.116861	-0.00012877	0.285019	0.116861	-0.00012877	0.319895	0.116861	-0.00012877	0.190403	0.157894	0.0226367	0.258649
	PC 44:9	Phosphatidylcholine	0.35432	-0.000171937	0.527295	0.671998	-8.46562e-05	0.79879	0.075681	-0.00027267	0.143037	0.083546	0.00144513	0.159497
	PC e 26:0	Plasmanylcholine	0.181828	-0.000982199	0.357974	0.344601	0.000730938	0.536472	0.00345334	-0.00205342	0.0167354	0.0964175	-0.00114798	0.17522
	PC e 28:0	Plasmanylcholine	0.833171	-0.000873326	0.889657	0.0369066	-0.0067439	0.183627	0.00479413	-0.0106195	0.0201354	0.505731	-0.00214457	0.582824
	PC e 30:0	Plasmanylcholine	0.186743	-0.00377513	0.361087	0.00121543	-0.00811384	0.057429	0.000785031	-0.00878048	0.00494569	0.0150809	-0.00669333	0.046726
	PC e 30:1	Plasmanylcholine	0.00942417	-0.00268895	0.0561711	0.0292291	-0.0023299	0.155332	0.0131763	-0.00278832	0.0422089	0.0139715	-0.00280603	0.0455278
	PC e 32:0	Plasmanylcholine	0.197326	-0.0243817	0.372946	0.0133609	-0.0461335	0.139333	0.00124732	-0.0629039	0.00714375	0.0496125	-0.038935	0.107779
	PC e 32:1	Plasmanylcholine	0.138638	-0.0249601	0.311936	0.0146046	-0.0490647	0.139333	0.000349074	-0.0857768	0.00300505	0.0567992	-0.044932	0.120619
	PC e 32:2	Plasmanylcholine	0.00301878	-0.0263716	0.0285275	0.0232757	-0.0199125	0.149951	0.000126283	-0.0443363	0.00149172	1.52353e-05	-0.0476807	0.000575894
	PC e 34:0	Plasmanylcholine	0.0278984	-0.00433458	0.11857	0.0517406	-0.00372023	0.222249	0.0256631	-0.00446432	0.0655449	0.047981	-0.00373485	0.105447
	PC e 34:1	Plasmanylcholine	0.17424	0.0589253	0.354101	0.120482	-0.0567523	0.32072	0.0203208	-0.100695	0.0581583	0.995227	-0.000257969	1
	PC e 34:2	Plasmanylcholine	0.700612	-0.00519279	0.803933	0.0439122	-0.0340748	0.202424	0.000523931	-0.0771723	0.00353654	0.138365	-0.0367873	0.235594
	PC e 34:3	Plasmanylcholine	0.0524394	-0.00906469	0.167984	0.00727835	-0.0139586	0.139333	0.000351216	-0.023662	0.00300505	0.00161383	-0.0212727	0.0112968
	PC e 34:4	Plasmanylcholine	0.290828	-0.000607471	0.469799	0.958143	2.90554e-05	0.989557	0.262901	-0.000787442	0.36006	0.006301	0.00973942	0.0271932
	PC e 34:5	Plasmanylcholine	0.68982	-0.000264801	0.803933	0.441018	-0.000457113	0.622033	0.723222	-0.000287774	0.78108	0.203416	0.00716969	0.310045
	PC e 36:1	Plasmanylcholine	0.929584	-2.77852e-05	0.970631	0.32143	-0.000238351	0.53119	0.5343	0.000239902	0.60833	0.619696	0.000177085	0.677009
	PC e 36:2	Plasmanylcholine	0.25847	0.00631591	0.444098	0.0816294	-0.00608172	0.270666	0.00387707	-0.00943769	0.0178723	0.751726	-0.00161815	0.793722
	PC e 36:3	Plasmanylcholine	0.341985	-0.00576158	0.521252	0.0486903	-0.0126022	0.214011	0.000431094	-0.0228292	0.00318552	0.33589	-0.00803541	0.426061
	PC e 36:4	Plasmanylcholine	0.71521	-0.00264686	0.804612	0.0618979	-0.0120606	0.241348	0.000135659	-0.0260734	0.00150821	0.509416	-0.00583621	0.583513
	PC e 36:5	Plasmanylcholine	0.035581	-0.0174183	0.126883	0.157192	-0.01084	0.362676	1.5838e-08	-0.0509705	9.97791e-07	6.9267e-09	-0.0504619	1.30915e-06
	PC e 36:6	Plasmanylcholine	0.446917	0.000368907	0.605093	0.745297	0.000218476	0.845588	0.969729	-2.98771e-05	0.996081	0.706959	-0.000207303	0.750647
	PC e 36:7	Plasmanylcholine	0.249855	-0.00399676	0.433235	0.802835	-0.000843724	0.873279	0.0888772	-0.0061734	0.159979	0.0559789	-0.00716844	0.120227
	PC e 38:3	Plasmanylcholine	0.226671	0.00214996	0.408007	0.130983	-0.00105694	0.325075	0.170104	-0.00112028	0.251169	0.32299	-0.000727968	0.424856
	PC e 38:4	Plasmanylcholine	0.631276	-0.0034542	0.756623	0.204978	-0.00871596	0.427889	0.000177208	-0.0229026	0.00186068	0.907204	0.000880743	0.947302
	PC e 38:5	Plasmanylcholine	0.751898	-0.00315377	0.831045	0.374624	-0.0085437	0.571	6.58565e-07	-0.0489315	1.77813e-05	0.233956	-0.0155253	0.33829
	PC e 38:6	Plasmanylcholine	0.369627	-0.00593771	0.545778	0.512266	-0.00559981	0.672349	3.49231e-07	-0.0373103	1.10008e-05	2.22805e-06	-0.0343391	0.000140367
	PC e 38:7	Plasmanylcholine	0.10154	-0.00302657	0.259339	0.858249	-0.000363402	0.906196	0.000862969	-0.00608019	0.00526133	0.000418788	-0.00675919	0.00499216
	PC e 38:8	Plasmanylcholine	0.704799	-0.000898445	0.803933	0.290558	-0.00145438	0.502886	0.220415	-0.00245433	0.308582	0.0173421	-0.00469779	0.0504255
	PC e 40:10	Plasmanylcholine	0.082714	0.00128473	0.217124	0.996389	-2.48917e-06	1	0.423024	-0.000483982	0.522559	0.16246	0.00109424	0.260212
	PC e 40:4	Plasmanylcholine	0.0937809	0.00103989	0.242803	0.0113583	-0.000750756	0.139333	0.171631	-0.000488791	0.25146	0.456512	0.000482807	0.546081
	PC e 40:5	Plasmanylcholine	0.601225	0.00120008	0.74346	0.704053	-0.000817973	0.821395	0.00404011	-0.00521095	0.0181805	0.283991	-0.00212866	0.386146
	PC e 40:6	Plasmanylcholine	0.952022	-0.000183957	0.983236	0.69963	-0.00110388	0.821304	4.42175e-05	-0.00985246	0.000596937	0.00495635	-0.00654687	0.0246491
	PC e 40:7	Plasmanylcholine	0.974473	-3.67302e-05	0.988712	0.488693	-0.000740693	0.655056	2.35378e-05	-0.00426633	0.000342203	0.00044903	-0.00325339	0.00499216
	PC e 40:8	Plasmanylcholine	0.672673	0.000110307	0.791439	0.158132	0.00061447	0.362676	0.705587	0.000134803	0.766414	0.193703	-0.000308499	0.300081
	PC e 40:9	Plasmanylcholine	0.153969	0.00388746	0.326969	0.132438	0.0020653	0.325075	0.0920844	0.00374629	0.162654	0.0925477	0.00533006	0.171485
	PC e 42:10	Plasmanylcholine	0.571761	-0.000295381	0.720419	0.493686	-0.000341291	0.657089	0.42272	0.000498078	0.522559	0.864781	-0.00011352	0.90802
	PC e 42:6	Plasmanylcholine	0.0204877	0.0081468	0.0968044	0.150955	0.00151948	0.356631	0.127731	0.00424695	0.202866	0.0379331	0.00490448	0.0866843
	PC e 46:0	Plasmanylcholine	0.562109	-0.000239558	0.713011	0.600553	-0.000218715	0.756696	0.159184	0.00118431	0.242653	0.483963	0.000414833	0.566315
	PE 30:1	Phosphatidylethanolamine	0.279729	0.388728	0.463761	0.263333	0.0795751	0.492771	0.583244	-0.0590422	0.652267	0.57394	0.0593829	0.638087
	PE 32:0	Phosphatidylethanolamine	0.0585944	-0.198957	0.175783	0.0535001	-0.170868	0.224701	0.103227	-0.159986	0.175765	0.504291	0.101788	0.582824
	PE 32:1	Phosphatidylethanolamine	0.767661	0.0695515	0.841482	0.209988	-0.195429	0.427889	0.0862965	0.911875	0.156827	0.11117	0.848984	0.196365
	PE 32:2	Phosphatidylethanolamine	0.0809506	1.45652	0.215488	0.788039	-0.0182828	0.871585	0.194722	0.316799	0.278807	0.234476	0.403575	0.33829
	PE 34:0	Phosphatidylethanolamine	0.829421	-0.436982	0.889657	0.784833	-0.564724	0.871585	0.983435	-0.0612944	0.999297	0.932704	0.09881	0.958049
	PE 34:1	Phosphatidylethanolamine	0.187363	7.54189	0.361087	0.996809	-0.0135542	1	0.282018	8.55762	0.375362	0.0337086	8.80163	0.0808255
	PE 34:2	Phosphatidylethanolamine	4.67453e-05	25.3314	0.00220872	0.29827	1.00707	0.507864	0.0609462	6.98823	0.125205	0.0092834	5.87233	0.0350912
	PE 34:3	Phosphatidylethanolamine	0.0547952	0.321233	0.169775	0.823878	0.0143765	0.879734	0.0934011	0.427875	0.163452	0.0714074	0.667664	0.142063
	PE 34:4	Phosphatidylethanolamine	0.180314	0.0164536	0.357974	0.11848	0.0156912	0.319895	0.050219	0.0512564	0.112993	0.675261	0.00213132	0.725138
	PE 34:5	Phosphatidylethanolamine	0.137986	0.97511	0.311936	0.210549	0.0934979	0.427889	0.106747	0.337824	0.179123	0.223332	0.33667	0.327716
	PE 36:0	Phosphatidylethanolamine	0.7061	-0.12168	0.803933	0.33973	-0.259077	0.536472	0.487376	0.369725	0.575713	0.192347	0.685377	0.300081
	PE 36:1	Phosphatidylethanolamine	0.269939	24.3742	0.45149	0.653732	6.17137	0.796877	0.246171	39.4768	0.339609	0.0135183	45.6564	0.0455278
	PE 36:2	Phosphatidylethanolamine	0.12281	14.6303	0.288346	0.749242	1.56546	0.845588	0.183882	14.5721	0.267335	0.0241429	19.7727	0.0651283
	PE 36:3	Phosphatidylethanolamine	0.02172	2.00908	0.100124	0.404618	0.39007	0.597443	0.0470565	3.35862	0.109633	0.0232069	4.2742	0.0635667
	PE 36:4	Phosphatidylethanolamine	0.0345595	0.71559	0.126883	0.458259	0.225698	0.641562	0.0339079	4.77482	0.0854478	0.00622527	4.37816	0.0271932
	PE 36:5	Phosphatidylethanolamine	0.213322	0.0813723	0.395274	0.326022	-0.066579	0.53119	0.0213564	0.490749	0.0593583	0.14366	0.709818	0.240281
	PE 36:6	Phosphatidylethanolamine	0.303602	0.031944	0.478174	0.586578	0.00256092	0.754072	0.265445	0.0567375	0.360928	0.283132	0.215114	0.386146
	PE 38:1	Phosphatidylethanolamine	0.0716738	3.09401	0.197908	0.303726	1.43807	0.508002	0.140828	7.88005	0.219972	0.0129602	7.17135	0.0455278
	PE 38:2	Phosphatidylethanolamine	0.115249	12.9565	0.285019	0.434038	3.32801	0.621463	0.127256	18.9856	0.202866	0.00917515	23.5517	0.0350912
	PE 38:3	Phosphatidylethanolamine	0.125812	12.063	0.28998	0.484176	2.31681	0.653638	0.1147	15.6768	0.188508	0.0142477	18.8751	0.0456409
	PE 38:4	Phosphatidylethanolamine	0.06535	7.9887	0.18868	0.385585	1.72184	0.578378	0.0592833	21.3689	0.123635	0.00220035	22.645	0.0138622
	PE 38:5	Phosphatidylethanolamine	0.0288584	3.77414	0.11857	0.283528	1.16649	0.502886	0.0359213	16.5308	0.0893305	0.00633069	17.0108	0.0271932
	PE 38:6	Phosphatidylethanolamine	0.141442	1.55058	0.3145	0.234825	0.373716	0.467178	0.0688243	3.00656	0.135511	0.0244662	3.26221	0.0651283
	PE 38:7	Phosphatidylethanolamine	0.293454	0.10115	0.470024	0.982917	-0.000690296	1	0.516502	0.0355441	0.598889	0.161158	0.135217	0.260212
	PE 40:2	Phosphatidylethanolamine	0.122	0.516052	0.288346	0.223406	0.143415	0.449188	0.107095	0.618261	0.179123	0.0057103	0.566726	0.0269812
	PE 40:3	Phosphatidylethanolamine	0.0369634	2.12831	0.129372	0.205512	0.825654	0.427889	0.0744588	3.7698	0.142149	0.0774411	3.82207	0.149351
	PE 40:4	Phosphatidylethanolamine	0.0284426	2.95045	0.11857	0.59982	0.349746	0.756696	0.0622234	4.13526	0.126454	0.0752044	4.96189	0.146532
	PE 40:5	Phosphatidylethanolamine	0.0310761	3.42381	0.121226	0.197114	0.605099	0.427889	0.0256329	4.90244	0.0655449	0.00724273	6.13954	0.0304195
	PE 40:6	Phosphatidylethanolamine	0.00505734	0.726482	0.0354014	0.483708	0.141874	0.653638	0.0106063	1.37631	0.0357963	0.037278	2.30677	0.0866843
	PE 40:7	Phosphatidylethanolamine	0.0339538	0.424829	0.126883	0.101112	0.316762	0.295132	0.00614615	1.32174	0.0235057	0.0135225	2.47469	0.0455278
	PE 40:8	Phosphatidylethanolamine	0.0043536	0.264006	0.0332177	0.429581	0.0400329	0.621463	0.0112351	0.700389	0.0372533	0.0667558	0.931248	0.135665
	PE 40:9	Phosphatidylethanolamine	0.550056	0.00505214	0.707215	0.340816	0.0167792	0.536472	0.429541	0.0220997	0.523762	0.367406	0.0399234	0.459866
	PE 42:11	Phosphatidylethanolamine	0.284482	8.80057	0.467137	0.504518	1.72777	0.66681	0.595169	1.23748	0.657819	0.0463943	4.40417	0.103159
	PE 42:4	Phosphatidylethanolamine	NA	NA	NA	NA	NA	NA	NA	NA	NA	NA	NA	NA
	PE 42:5	Phosphatidylethanolamine	0.0658882	0.0645737	0.18868	0.632648	0.0123266	0.776432	0.0476488	-0.0310837	0.109633	0.21824	-0.0227785	0.324783
	PE 42:6	Phosphatidylethanolamine	0.158948	0.0621144	0.330123	0.292576	-0.0107837	0.502886	0.275713	0.0426541	0.369573	0.27722	0.0723258	0.382443
	PE 42:7	Phosphatidylethanolamine	0.808756	0.018146	0.873457	0.566627	-0.0242234	0.73351	0.010126	-0.0777716	0.0352703	0.198769	0.191176	0.305426
	PE 42:8	Phosphatidylethanolamine	0.923617	-0.00399469	0.969798	0.564193	0.0285544	0.73351	0.0174095	-0.0876719	0.0519761	0.51489	0.0778722	0.58623
	PE 42:9	Phosphatidylethanolamine	0.219022	0.0253313	0.401895	0.281306	0.0362813	0.502886	0.5234	-0.0082302	0.603187	0.223679	0.0608176	0.327716
	PE 44:10	Phosphatidylethanolamine	0.203166	0.00666966	0.380182	0.666301	0.00310522	0.797031	0.413013	0.0193287	0.51695	0.105506	0.0744545	0.18812
	PE 44:7	Phosphatidylethanolamine	0.350993	0.0857317	0.527295	0.252458	0.0106693	0.477146	0.350277	0.00898962	0.450357	0.485413	0.00871712	0.566315
	PE 44:8	Phosphatidylethanolamine	0.354181	0.0061017	0.527295	0.721482	-0.00152877	0.831464	0.425881	0.0227532	0.522672	0.332343	0.0140551	0.424875
	PE 44:9	Phosphatidylethanolamine	0.660036	-0.00155206	0.784571	0.816728	0.000956248	0.877055	0.49473	0.0112256	0.577185	0.100447	-0.00483737	0.180805
	PE 46:1	Phosphatidylethanolamine	0.23266	0.177095	0.414837	0.132434	0.0701346	0.325075	0.237525	0.327397	0.33009	0.0733718	0.156048	0.144451
	PE 46:3	Phosphatidylethanolamine	0.070644	1.88648	0.197908	0.0254746	0.385515	0.150459	0.14576	1.76831	0.225808	0.0092169	2.45358	0.0350912
	Phenylalanine	Amino Acid	0.0195063	-0.16109	0.0945306	0.729672	-0.026823	0.835806	0.0222753	-0.277738	0.0594454	0.00257691	-0.261404	0.0157108
	Proline	Amino Acid	0.000128107	-1.45889	0.00403538	0.0289113	-0.818885	0.155332	0.000286352	-2.14975	0.00284845	0.00022781	-1.71137	0.00360316
	Serine	Amino Acid	0.000407573	-1.98994	0.00641928	0.0173243	-1.30907	0.139333	0.000433091	-2.99767	0.00318552	0.000228772	-2.54324	0.00360316
	Threonine	Amino Acid	3.59495e-05	-2.38222	0.00220872	0.0110945	-1.39736	0.139333	9.33112e-05	-3.81841	0.00117572	2.59597e-05	-3.1249	0.000817729
	Tryptophan	Amino Acid	0.00144263	-0.0451776	0.017041	0.467757	-0.0132331	0.650045	0.0531161	-0.052408	0.115981	0.0125392	-0.0473373	0.0455278
	Tyrosine	Amino Acid	0.0177529	-0.294535	0.0882976	0.482735	-0.0935498	0.653638	0.0176004	-0.482399	0.0519761	0.00335361	-0.451211	0.01819
	Valine	Amino Acid	0.00143276	-0.141063	0.017041	0.61914	-0.0245068	0.76482	0.00599276	-0.238791	0.0235057	0.000884265	-0.193276	0.00773584

### Sheet: B. D28 – ASD Lines
	Supplementary Table S3. Day 28 association of SSRI exposures with metabolites. B. Effects of FH, CH, SH and PH in the ASD lines.
	Day 28 – ASD Lines
			Fluoxetine hydrochloride (FH)			Citalopram hydrobromide (CH)			Sertraline hydrochloride (SH)			Paroxetine hydrochloride (PH)
	Metabolite	Category	p value	Estimate	Adj. p (FDR)	p value	Estimate	Adj. p (FDR)	p value	Estimate	Adj. p (FDR)	p value	Estimate	Adj. p (FDR)
	Alanine	Amino Acid	0.000521934	-10.024	0.0182647	0.0391128	-6.10598	0.313452	0.000173568	-17.1549	0.0027337	0.000124734	-12.8619	0.00589369
	Arginine	Amino Acid	0.0306441	-12.5583	0.152414	0.07684	-9.97855	0.392507	0.00689881	-19.3362	0.0303227	0.00853888	-18.2237	0.0504328
	Asparagine	Amino Acid	NA	0.460482	NA	NA	-0.640165	NA	0.215446	-0.626038	0.357187	0.646257	-0.508758	0.735798
	Aspartic Acid	Amino Acid	0.335259	0.0253108	0.532424	0.321366	-0.02477	0.600123	0.0892597	0.123403	0.191705	0.243851	-0.029082	0.403621
	C16 Carnitine	Acylcarnitine	0.476723	-0.000894568	0.625698	0.0434074	-0.00234041	0.313452	0.532201	0.00291863	0.640675	0.364558	-0.0012608	0.493627
	C18:1 Carnitine	Acylcarnitine	0.442793	0.0012484	0.601742	0.761122	-0.000397888	0.896394	0.21389	0.00455542	0.357187	0.236379	0.00187988	0.39889
	C2 Carnitine	Acylcarnitine	0.0592149	-0.657567	0.248703	0.519996	-0.258759	0.712169	0.000234395	-2.8326	0.00295337	0.032405	-1.03088	0.105596
	C3 Carnitine	Acylcarnitine	0.0246961	-0.779953	0.137281	0.0490877	-0.700121	0.327166	0.0033179	-1.25595	0.0185123	0.00614421	-1.08933	0.0443933
	C4 Carnitine	Acylcarnitine	0.00463309	-0.463254	0.0497837	0.0183436	-0.347844	0.260078	0.0160456	-0.607626	0.0532039	0.00818508	-0.539077	0.0504328
	C5 Carnitine	Acylcarnitine	0.0396812	-0.220672	0.187494	0.0688761	-0.1912	0.370965	0.675641	-0.055797	0.778635	0.0280069	-0.247335	0.0980241
	Carnitine	Acylcarnitine	0.000326681	-1.51381	0.0182647	0.0106072	-1.11791	0.260078	0.000209055	-2.76	0.00282224	0.000680067	-1.96191	0.00988713
	FA 10:0	Fatty Acid	0.299709	-5.614	0.529745	0.954713	-0.351071	1	0.908409	-0.843861	0.955603	0.333281	-5.30132	0.483927
	FA 12:0	Fatty Acid	0.159885	-1.17591	0.377728	0.568018	-0.573427	0.738808	0.305402	-0.991963	0.473123	0.673968	-0.351954	0.758214
	FA 14:0	Fatty Acid	0.0848168	-1.05483	0.291781	0.331202	-0.613198	0.600123	0.0587481	-1.25277	0.137079	0.574489	-0.452129	0.682883
	FA 16:0	Fatty Acid	0.0877128	-3.21048	0.293191	0.188313	-2.43099	0.564939	0.0943545	-3.24362	0.198144	0.36565	-1.90526	0.493627
	FA 16:1	Fatty Acid	0.87381	0.209777	0.971471	0.717683	-0.345195	0.87511	0.0225822	-1.86092	0.0699677	0.200545	-1.0218	0.359781
	FA 18:0	Fatty Acid	0.0777139	-2.22039	0.287999	0.228338	-1.77127	0.583152	0.0463115	-2.80856	0.113674	0.134063	-2.10945	0.258551
	FA 18:1	Fatty Acid	0.632062	-0.600557	0.76089	0.668811	-0.568513	0.837121	0.0080555	-3.44532	0.0317185	0.60894	-0.608296	0.71043
	FA 18:2	Fatty Acid	0.959453	-0.0192007	1	0.534579	0.371862	0.716564	0.0806697	-0.793796	0.177286	0.3304	0.52255	0.483927
	FA 18:3	Fatty Acid	0.359651	0.021564	0.535229	0.925402	-0.00227288	1	0.728563	-0.00759901	0.814784	0.00188397	0.128439	0.0197817
	FA 20:0	Fatty Acid	0.325888	-0.0731646	0.532424	0.80781	0.01662	0.930951	0.198835	-0.110778	0.344769	0.11165	-0.102369	0.237099
	FA 20:1	Fatty Acid	0.603962	0.0244489	0.746071	0.499812	0.0169448	0.694591	0.801433	-0.00515043	0.884444	0.467132	-0.0124431	0.581787
	FA 20:2	Fatty Acid	0.389243	0.180002	0.570287	0.768338	0.0629436	0.896394	0.0114889	-0.256015	0.040211	0.131141	-0.146875	0.255521
	FA 20:3	Fatty Acid	0.621213	0.150622	0.759111	0.951588	-0.0128708	1	0.148862	-0.265284	0.284191	0.731753	0.0816379	0.808779
	FA 20:4	Fatty Acid	0.192151	-0.586849	0.417432	0.140706	-0.730605	0.483516	0.00529504	-1.17828	0.0263358	0.357658	-0.445874	0.493627
	FA 20:5	Fatty Acid	0.388171	0.0414749	0.570287	0.126617	0.0900556	0.45322	0.150853	0.0918958	0.284566	0.201782	0.0890021	0.359781
	FA 22:0	Fatty Acid	NA	NA	NA	0.169779	0.0187296	0.5278	0.343434	0.0063254	0.483741	NA	NA	NA
	FA 22:3	Fatty Acid	0.705021	0.0220607	0.838043	0.40776	-0.0424651	0.650281	0.0460443	-0.106374	0.113674	0.0657976	-0.0940269	0.168051
	FA 22:4	Fatty Acid	0.346498	0.135684	0.532424	0.47472	0.0501007	0.679712	0.0684191	-0.127568	0.157698	0.832868	-0.0287589	0.894386
	FA 22:5	Fatty Acid	0.413169	0.0834491	0.586784	0.872345	0.0130345	0.969842	0.162854	-0.0778892	0.295955	0.439407	-0.0538702	0.558642
	FA 22:6	Fatty Acid	0.887181	0.00348343	0.976915	0.819944	-0.00363868	0.933551	0.25104	-0.0191587	0.402089	0.554947	-0.0122115	0.668057
	GABA	Amino Acid	0.0201061	-65.4953	0.118752	0.206817	-44.5629	0.566499	0.00926239	-101.382	0.0350118	0.013359	-81.682	0.0621062
	Glucose	Sugar	0.000125835	-7.12218	0.0182647	0.017197	-3.25691	0.260078	0.000731386	-6.98219	0.00628327	0.000941154	-5.90249	0.0122858
	Glutamic Acid	Amino Acid	0.216829	-11.3015	0.442306	0.107433	-15.0307	0.417613	0.0113141	-29.4506	0.040211	0.047459	-20.264	0.13976
	Glutamine	Amino Acid	0.0012567	-34.2426	0.0237516	0.0264717	-25.0536	0.260078	0.000151376	-72.8301	0.00260092	0.000601701	-50.5732	0.0098378
	Glycine	Amino Acid	0.0304986	-24.0353	0.152414	0.468158	-8.39463	0.679217	0.00463905	-46.0362	0.0236968	0.0215293	-32.0302	0.0829119
	Histidine	Amino Acid	0.0903771	-8.4822	0.293191	0.153872	-7.16037	0.510207	0.0288564	-12.3638	0.081235	0.120851	-7.94852	0.246856
	Leucine/Isoleucine	Amino Acid	0.00724767	-0.317911	0.0595569	0.297476	-0.152346	0.600123	0.00124341	-0.674006	0.00979183	0.00409086	-0.498266	0.0373405
	LPC 14:0	Lysophospholipid	0.420767	0.0103803	0.586784	0.206701	-0.0125426	0.566499	9.82273e-05	0.195064	0.00218743	0.102022	0.0529431	0.221634
	LPC 16:0	Lysophospholipid	0.197787	0.173561	0.424793	0.0584467	-0.25557	0.33474	0.00680398	1.1075	0.0303227	0.0618265	0.545409	0.16458
	LPC 16:1	Lysophospholipid	0.269299	0.0333051	0.498332	0.0536621	-0.0575874	0.327166	0.0286088	0.154885	0.081235	0.449032	0.0324088	0.56578
	LPC 18:0	Lysophospholipid	0.00168244	0.210582	0.0289074	0.248554	-0.0390298	0.594642	6.53253e-07	1.34337	0.000123465	0.000357583	0.575177	0.00939326
	LPC 18:1	Lysophospholipid	0.000958077	0.214968	0.0203989	0.0936877	-0.0603468	0.402431	0.000115737	0.571515	0.00218743	0.0134728	0.238321	0.0621062
	LPC 18:2	Lysophospholipid	0.21353	0.0129755	0.442306	0.332749	-0.00331674	0.600123	0.169793	0.012952	0.305628	0.510008	0.00532411	0.617894
	LPC 20:1	Lysophospholipid	0.343433	0.00182359	0.532424	NA	NA	NA	0.0493559	0.0168941	0.119593	0.234952	0.00317794	0.39889
	LPC 20:2	Lysophospholipid	0.562842	0.00182943	0.709181	0.329138	-0.000812334	0.600123	0.244727	0.00972892	0.395328	0.264429	0.00297912	0.419976
	LPC 20:3	Lysophospholipid	0.575235	0.00393893	0.718832	0.252998	-0.00244678	0.594928	0.492476	0.00289836	0.604402	0.255081	-0.00273855	0.41046
	LPC 20:4	Lysophospholipid	0.00722959	0.0195421	0.0595569	0.0210726	0.00475647	0.260078	0.457698	0.00128105	0.565392	0.287485	0.00198534	0.448803
	Lysine	Amino Acid	0.000971378	-0.962802	0.0203989	0.108704	-0.481972	0.417613	0.000523739	-1.58884	0.00520983	0.00134825	-1.39802	0.0149893
	Methionine	Amino Acid	0.000579832	-0.692628	0.0182647	0.0210133	-0.625867	0.260078	0.000291082	-1.34359	0.00343841	0.000260305	-0.939423	0.00939326
	PC 26:0	Phosphatidylcholine	0.0179852	-0.00632118	0.113306	0.205059	-0.00428842	0.566499	1.48855e-05	-0.00990519	0.000937783	2.91341e-05	-0.0110654	0.00436385
	PC 28:0	Phosphatidylcholine	0.000832403	-0.195339	0.0203989	0.000784836	-0.188856	0.148334	0.0091962	-0.223027	0.0350118	0.000397598	-0.237282	0.00939326
	PC 28:1	Phosphatidylcholine	0.0638888	-0.0237753	0.262212	0.0912463	-0.0147524	0.402431	0.0156286	-0.0414861	0.0527464	0.0105726	-0.0355997	0.0568598
	PC 30:0	Phosphatidylcholine	0.00637942	-1.48052	0.0595569	0.0017794	-1.5327	0.168153	0.00203042	-2.11123	0.0137053	4.62774e-05	-2.40077	0.00436385
	PC 30:1	Phosphatidylcholine	0.00299562	-0.941787	0.0435517	0.0079544	-0.931484	0.260078	0.00754017	-1.27034	0.0309857	0.0111313	-1.09904	0.0568598
	PC 30:2	Phosphatidylcholine	0.00675757	-0.158473	0.0595569	0.0208389	-0.142655	0.260078	0.00754149	-0.205354	0.0309857	0.0144711	-0.170978	0.0642497
	PC 30:3	Phosphatidylcholine	0.157592	-0.00722832	0.377023	0.0506753	-0.0102341	0.327166	0.0284114	-0.0112555	0.081235	0.0374775	-0.0108308	0.118054
	PC 32:0	Phosphatidylcholine	0.299909	-0.835799	0.529745	0.0976026	-1.32777	0.409931	0.0442966	-2.01299	0.111628	0.00509806	-2.6366	0.0408951
	PC 32:1	Phosphatidylcholine	0.00385635	-5.48209	0.04859	0.0067909	-5.73326	0.260078	0.00579436	-8.03724	0.0280803	0.00620469	-7.78178	0.0443933
	PC 32:2	Phosphatidylcholine	0.00580985	-1.92607	0.0577927	0.0151888	-1.90698	0.260078	0.002272	-3.15327	0.0143136	0.0108864	-2.53438	0.0568598
	PC 32:3	Phosphatidylcholine	0.010409	-0.268427	0.0756655	0.0254532	-0.254397	0.260078	0.0021744	-0.476649	0.0141711	0.0090857	-0.372134	0.0520363
	PC 32:4	Phosphatidylcholine	0.00474131	-0.0235657	0.0497837	0.0158718	-0.0166145	0.260078	0.000114757	-0.0443493	0.00218743	0.000592217	-0.0301259	0.0098378
	PC 34:0	Phosphatidylcholine	NA	NA	NA	NA	NA	NA	0.343434	0.0200944	0.483741	NA	NA	NA
	PC 34:1	Phosphatidylcholine	0.325154	-1.82278	0.532424	0.0789706	-3.57744	0.392775	0.114014	-4.54891	0.234225	0.0153404	-5.9719	0.0644296
	PC 34:2	Phosphatidylcholine	0.103851	-1.18929	0.306685	0.0224218	-2.15668	0.260078	0.029591	-2.79659	0.081235	0.0945552	-2.3403	0.207802
	PC 34:3	Phosphatidylcholine	0.0929896	-0.296477	0.293191	0.0275214	-0.508419	0.260078	0.0233046	-0.712843	0.0710416	0.121469	-0.504634	0.246856
	PC 34:4	Phosphatidylcholine	0.816967	-0.00391607	0.919088	0.0267159	-0.0478249	0.260078	0.132689	-0.0551921	0.261232	0.837952	0.00976371	0.894763
	PC 34:5	Phosphatidylcholine	0.346025	0.00142472	0.532424	0.971535	4.66983e-05	1	0.15207	-0.00152784	0.284566	0.256266	-0.00137255	0.41046
	PC 36:1	Phosphatidylcholine	0.729914	0.0676033	0.851566	0.412877	-0.165129	0.650281	0.721862	-0.101708	0.812094	0.0719606	-0.378665	0.172159
	PC 36:2	Phosphatidylcholine	0.96408	0.013944	1	0.128975	-0.563652	0.45322	0.519479	-0.344085	0.63343	0.245589	-0.58489	0.403621
	PC 36:3	Phosphatidylcholine	0.993009	-0.00153684	1	0.0447789	-0.458506	0.313452	0.407495	-0.286009	0.520382	0.423283	-0.305045	0.544221
	PC 36:4	Phosphatidylcholine	0.308248	0.0951186	0.532424	0.0688115	-0.287334	0.370965	0.809571	-0.0685682	0.884444	0.816247	-0.0737088	0.881546
	PC 36:5	Phosphatidylcholine	0.100948	0.042181	0.306685	0.102301	-0.0515973	0.417613	0.991132	-0.000710076	1	0.804587	0.03229	0.873948
	PC 36:6	Phosphatidylcholine	0.470209	0.00611556	0.621465	0.764667	-0.00159778	0.896394	0.527917	-0.00630685	0.639591	0.768384	-0.002931	0.844329
	PC 36:7	Phosphatidylcholine	0.265963	0.00208021	0.497692	0.401745	0.00107383	0.648973	0.000649527	0.0127695	0.00584575	0.0390532	0.00258558	0.121001
	PC 38:1	Phosphatidylcholine	0.419341	0.00117701	0.586784	0.258669	-0.0010306	0.596201	0.815486	-0.000362712	0.885787	0.0654477	-0.00162752	0.168051
	PC 38:2	Phosphatidylcholine	0.355707	0.0105963	0.533561	0.544159	-0.00643411	0.724268	0.886429	0.00308832	0.941208	0.127565	-0.017	0.252397
	PC 38:3	Phosphatidylcholine	0.711117	-0.0259794	0.840007	0.150563	-0.109821	0.50815	0.348089	-0.102198	0.483741	0.157039	-0.149439	0.29616
	PC 38:4	Phosphatidylcholine	0.111003	0.198927	0.315076	0.283062	-0.147749	0.600123	0.910098	0.0246789	0.955603	0.467892	-0.153095	0.581787
	PC 38:5	Phosphatidylcholine	0.00448253	0.222531	0.0497837	0.511382	-0.056823	0.705483	0.649205	0.0631406	0.752759	0.951428	-0.00941169	0.982622
	PC 38:6	Phosphatidylcholine	0.123629	0.031742	0.330154	0.23039	-0.0371357	0.583152	0.0942327	-0.0777474	0.198144	0.293691	-0.0520682	0.451281
	PC 38:7	Phosphatidylcholine	0.430095	-0.00432496	0.589043	0.202228	-0.00556012	0.566499	2.89207e-05	-0.0247854	0.0013665	0.00949138	-0.0167187	0.0527609
	PC 40:2	Phosphatidylcholine	NA	NA	NA	0.343433	0.000201955	0.600123	0.343433	0.000321349	0.483741	NA	NA	NA
	PC 40:3	Phosphatidylcholine	0.915737	0.000724848	1	0.348341	-0.00583588	0.600123	0.209429	-0.00788682	0.357187	0.104006	-0.0100547	0.223376
	PC 40:4	Phosphatidylcholine	0.762913	0.00596955	0.873882	0.235188	-0.0217634	0.584876	0.155505	-0.0392606	0.288141	0.0683907	-0.0495213	0.168164
	PC 40:5	Phosphatidylcholine	0.07365	0.0347681	0.278397	0.739236	-0.00721403	0.884276	0.364526	-0.0247554	0.494975	0.250433	-0.0404534	0.408032
	PC 40:6	Phosphatidylcholine	0.0265905	0.0372399	0.143589	0.292631	-0.0215054	0.600123	0.347835	-0.0322162	0.483741	0.314078	-0.0409604	0.471116
	PC 40:7	Phosphatidylcholine	0.52309	0.00672668	0.677151	0.486831	-0.00973533	0.68665	0.00804271	-0.0652976	0.0317185	0.267999	-0.0296923	0.422098
	PC 40:8	Phosphatidylcholine	0.425341	0.00133435	0.586784	0.0443025	-0.00205604	0.313452	0.000189767	-0.00368425	0.00275892	0.936312	-0.000227411	0.97495
	PC 42:4	Phosphatidylcholine	NA	NA	NA	NA	NA	NA	NA	NA	NA	0.343433	0.000376033	0.483927
	PC 42:5	Phosphatidylcholine	0.661464	0.000321711	0.791245	0.856181	0.000176858	0.968971	0.869509	0.000131474	0.928459	0.210325	-0.000979166	0.368068
	PC 42:6	Phosphatidylcholine	0.263663	0.00319044	0.497692	0.699976	-0.00120997	0.859062	0.578132	-0.0016927	0.678677	0.345662	-0.00251513	0.483927
	PC 42:7	Phosphatidylcholine	0.137692	0.00658337	0.351184	0.728211	-0.00164696	0.882256	0.295409	-0.00405605	0.461424	0.371239	-0.00424764	0.497619
	PC 42:8	Phosphatidylcholine	0.353809	0.00170449	0.533561	0.758793	0.000391646	0.896394	0.0296572	-0.00306273	0.081235	0.47693	-0.00118447	0.587989
	PC 42:9	Phosphatidylcholine	0.396687	0.00069031	0.572319	0.486584	0.000310969	0.68665	0.343433	-0.00022595	0.483741	0.343433	-0.00022595	0.483927
	PC 44:1	Phosphatidylcholine	0.737003	0.000894487	0.854562	0.940827	0.000224757	1	0.294862	-0.00218853	0.461424	0.342775	0.00242492	0.483927
	PC 44:10	Phosphatidylcholine	0.343433	-0.000168481	0.532424	0.532658	0.000180822	0.716564	0.705169	0.000126025	0.802873	0.343433	-0.000168481	0.483927
	PC 44:6	Phosphatidylcholine	NA	NA	NA	NA	NA	NA	NA	NA	NA	NA	NA	NA
	PC 44:7	Phosphatidylcholine	0.343433	-0.0001963	0.532424	0.343433	-0.0001963	0.600123	0.577835	0.000291889	0.678677	0.637507	0.000210386	0.734246
	PC 44:8	Phosphatidylcholine	NA	NA	NA	NA	NA	NA	NA	NA	NA	0.163439	0.0443889	0.300277
	PC 44:9	Phosphatidylcholine	0.343433	0.000201466	0.532424	0.343433	0.00017998	0.600123	NA	NA	NA	0.0714527	0.00255349	0.172159
	PC e 26:0	Plasmanylcholine	0.405919	-0.00089882	0.581202	0.409969	0.00103599	0.650281	0.0354464	-0.00230256	0.0930467	0.363639	-0.000965037	0.493627
	PC e 28:0	Plasmanylcholine	0.0652061	0.00802052	0.262212	0.453337	-0.00139231	0.670537	0.57204	-0.00115138	0.678677	0.660977	0.00115753	0.748052
	PC e 30:0	Plasmanylcholine	0.803301	0.000812435	0.909126	0.0143124	-0.006175	0.260078	0.00597609	-0.0069305	0.028237	0.00763785	-0.00717127	0.0497777
	PC e 30:1	Plasmanylcholine	0.0694861	-0.00369132	0.273602	0.0579798	-0.00390966	0.33474	0.043946	-0.00421386	0.111628	0.0480657	-0.00422978	0.13976
	PC e 32:0	Plasmanylcholine	0.857449	0.00435469	0.958922	0.0933717	-0.0336902	0.402431	0.0396059	-0.048541	0.102541	0.0223217	-0.0476947	0.0829119
	PC e 32:1	Plasmanylcholine	0.469581	-0.0186315	0.621465	0.0372499	-0.0622116	0.313452	0.00134587	-0.122628	0.0101748	0.112967	-0.0647791	0.23723
	PC e 32:2	Plasmanylcholine	0.00348921	-0.0423082	0.0471043	0.0111153	-0.0354372	0.260078	1.1969e-05	-0.0769771	0.000937783	6.92675e-05	-0.0741817	0.00436385
	PC e 34:0	Plasmanylcholine	0.124026	0.000350362	0.330154	0.343433	0.000457908	0.600123	0.343433	0.000295841	0.483741	0.343433	0.000389301	0.483927
	PC e 34:1	Plasmanylcholine	0.0909271	0.117153	0.293191	0.170348	-0.0621347	0.5278	0.0586626	-0.11565	0.137079	0.616208	-0.0325633	0.714499
	PC e 34:2	Plasmanylcholine	0.985288	-0.000377828	1	0.0868884	-0.0477405	0.402431	0.0017731	-0.113613	0.0124117	0.213985	-0.0576735	0.371038
	PC e 34:3	Plasmanylcholine	0.0930765	-0.0132065	0.293191	0.019468	-0.021013	0.260078	5.82022e-05	-0.0410733	0.00183337	0.00519303	-0.0344442	0.0408951
	PC e 34:4	Plasmanylcholine	0.0589544	-0.00184326	0.248703	0.948093	6.49945e-05	1	0.0860001	-0.00197864	0.186828	0.0522379	0.0129316	0.147358
	PC e 34:5	Plasmanylcholine	0.622552	0.00029081	0.759111	0.959808	2.29557e-05	1	0.556541	0.000705464	0.665736	0.163643	-0.000461487	0.300277
	PC e 36:1	Plasmanylcholine	0.721415	0.000164832	0.846878	0.343433	-0.000240682	0.600123	0.454911	0.000344931	0.565392	0.479102	0.000318936	0.587989
	PC e 36:2	Plasmanylcholine	0.12924	0.0126375	0.339255	0.292844	-0.00579436	0.600123	0.120216	-0.00837943	0.24431	0.885169	0.00136752	0.929427
	PC e 36:3	Plasmanylcholine	0.534645	-0.00603013	0.687401	0.07066	-0.0182123	0.370965	0.00347443	-0.032627	0.0187619	0.310898	-0.0151729	0.470078
	PC e 36:4	Plasmanylcholine	0.31503	0.00766752	0.532424	0.0432539	-0.010096	0.313452	0.022274	-0.0238811	0.0699677	0.59027	-0.0079053	0.692926
	PC e 36:5	Plasmanylcholine	0.930052	-0.000814003	1	0.943461	-0.000522684	1	0.000450828	-0.0442373	0.00501215	0.000300715	-0.0462874	0.00939326
	PC e 36:6	Plasmanylcholine	0.540262	-0.000469132	0.689929	0.427661	-0.000788233	0.660678	0.053968	-0.0018138	0.129113	0.395965	-0.000866466	0.516119
	PC e 36:7	Plasmanylcholine	0.309688	-0.00681044	0.532424	0.674823	-0.0027289	0.839089	0.032043	-0.0130511	0.0852975	0.0123822	-0.0155632	0.0615853
	PC e 38:3	Plasmanylcholine	0.292391	0.0031913	0.529515	0.333885	-0.00106071	0.600123	0.377818	-0.00110545	0.499353	0.782911	-0.000359582	0.855319
	PC e 38:4	Plasmanylcholine	0.445735	0.00572423	0.601742	0.450593	-0.00616233	0.670537	0.00613358	-0.0218399	0.0282743	0.938841	0.000927207	0.97495
	PC e 38:5	Plasmanylcholine	0.154549	0.0148075	0.377023	0.912597	-0.000846267	1	5.38066e-05	-0.0474033	0.00183337	0.571082	-0.0100873	0.682883
	PC e 38:6	Plasmanylcholine	0.544391	0.00595819	0.690536	0.494922	0.00760663	0.692891	8.57765e-05	-0.0416276	0.00218743	0.00386701	-0.032321	0.0373405
	PC e 38:7	Plasmanylcholine	0.234221	-0.00287252	0.461123	0.653058	0.00109634	0.828375	0.00333026	-0.00686049	0.0185123	0.00634189	-0.0074779	0.0443933
	PC e 38:8	Plasmanylcholine	0.507296	-0.00290176	0.661234	0.318713	-0.00254562	0.600123	0.232508	-0.00432526	0.378828	0.0213954	-0.00818089	0.0829119
	PC e 40:10	Plasmanylcholine	0.0226663	0.00215666	0.129816	0.354731	0.000803518	0.604002	0.404651	-0.000481934	0.520265	0.847094	0.000158827	0.899443
	PC e 40:4	Plasmanylcholine	0.423444	0.00057823	0.586784	0.343433	-0.00041743	0.600123	0.77128	-0.00014198	0.857482	0.502469	0.000404343	0.612688
	PC e 40:5	Plasmanylcholine	0.271578	0.00360994	0.498332	0.990099	-3.05627e-05	1	0.0773432	-0.00458706	0.171975	0.440411	-0.00223411	0.558642
	PC e 40:6	Plasmanylcholine	0.073202	0.00633298	0.278397	0.129491	0.00408419	0.45322	0.0276096	-0.00671547	0.081235	0.205368	-0.00386134	0.362753
	PC e 40:7	Plasmanylcholine	0.112207	0.00171703	0.315076	0.46024	0.000899402	0.674304	0.0124589	-0.00385267	0.0428133	0.0743345	-0.00256442	0.175615
	PC e 40:8	Plasmanylcholine	0.13675	0.000634284	0.351184	0.169152	0.00100635	0.5278	0.685582	0.000227622	0.785303	0.053689	-0.000546394	0.149224
	PC e 40:9	Plasmanylcholine	0.744824	0.000365427	0.858365	0.736291	0.000333681	0.884276	0.93964	-6.7483e-05	0.981172	0.421817	-0.000778958	0.544221
	PC e 42:10	Plasmanylcholine	NA	NA	NA	0.343433	0.000286592	0.600123	0.162108	0.000744112	0.295955	NA	NA	NA
	PC e 42:6	Plasmanylcholine	0.0835267	0.00940212	0.291781	0.220826	0.00171125	0.583152	0.415728	0.00074861	0.527333	0.0634903	0.0015666	0.166662
	PC e 46:0	Plasmanylcholine	0.453791	-0.000530875	0.608272	0.444087	-0.000539189	0.670537	0.980051	-2.6746e-05	1	0.703301	0.000393259	0.781905
	PE 30:1	Phosphatidylethanolamine	0.294175	0.773404	0.529515	0.274906	0.157247	0.600123	0.125681	-0.238518	0.250769	0.582061	0.127098	0.687559
	PE 32:0	Phosphatidylethanolamine	0.139359	-0.303917	0.351184	0.11048	-0.267164	0.417613	0.126048	-0.281235	0.250769	0.687502	0.125293	0.768863
	PE 32:1	Phosphatidylethanolamine	0.889044	0.0666469	0.976915	0.166204	-0.392679	0.5278	0.608857	0.377823	0.710333	0.14605	1.58394	0.278823
	PE 32:2	Phosphatidylethanolamine	0.102859	2.72789	0.306685	0.394135	-0.100607	0.642167	0.401241	0.220039	0.519415	0.158265	0.970961	0.29616
	PE 34:0	Phosphatidylethanolamine	0.989468	-0.0552907	1	0.801912	-1.04987	0.929825	0.187302	-4.52428	0.330843	0.86917	0.403677	0.917727
	PE 34:1	Phosphatidylethanolamine	0.217643	14.336	0.442306	0.92461	-0.660192	1	0.840258	-1.54787	0.902323	0.0893866	14.4276	0.203543
	PE 34:2	Phosphatidylethanolamine	0.0275868	20.3231	0.144831	0.697682	0.679907	0.859062	0.192752	3.92605	0.337315	0.022373	10.0648	0.0829119
	PE 34:3	Phosphatidylethanolamine	0.108008	0.539939	0.314053	0.866594	0.0218593	0.969842	0.366648	0.289958	0.494975	0.0570435	1.43042	0.154018
	PE 34:4	Phosphatidylethanolamine	0.215444	0.0297955	0.442306	0.563377	0.00873872	0.738808	0.178107	0.0688431	0.317568	0.128201	-0.0058243	0.252397
	PE 34:5	Phosphatidylethanolamine	0.222744	1.63039	0.447857	0.338601	0.147804	0.600123	0.360544	0.0671021	0.494975	0.329707	0.038867	0.483927
	PE 36:0	Phosphatidylethanolamine	0.578108	0.126064	0.718832	0.421062	-0.224491	0.657692	0.430495	0.572473	0.538832	0.0919907	1.38797	0.205176
	PE 36:1	Phosphatidylethanolamine	0.334987	43.6228	0.532424	0.814804	6.47623	0.933321	0.83401	5.96565	0.900731	0.0315675	74.4606	0.104671
	PE 36:2	Phosphatidylethanolamine	0.15757	27.1424	0.377023	0.867742	1.67391	0.969842	0.719646	4.69016	0.812094	0.055472	34.1436	0.151945
	PE 36:3	Phosphatidylethanolamine	0.0454982	3.44204	0.207269	0.445559	0.725009	0.670537	0.271283	3.06118	0.430862	0.0305359	8.05572	0.104671
	PE 36:4	Phosphatidylethanolamine	0.0460597	0.646887	0.207269	0.247474	0.59636	0.594642	0.0238885	3.42298	0.0716655	0.0151249	7.61788	0.0644296
	PE 36:5	Phosphatidylethanolamine	0.169048	0.166717	0.379404	0.557753	-0.0705725	0.73717	0.338108	0.338036	0.483741	0.126754	1.51269	0.252397
	PE 36:6	Phosphatidylethanolamine	0.394419	0.0544796	0.572319	0.120434	-0.00630276	0.446316	0.364014	0.0139122	0.494975	0.306528	0.443426	0.467209
	PE 38:1	Phosphatidylethanolamine	0.169744	4.56147	0.379404	0.47078	1.80636	0.679217	0.210771	3.95863	0.357187	0.0222629	11.0407	0.0829119
	PE 38:2	Phosphatidylethanolamine	0.170631	22.809	0.379404	0.588504	4.59467	0.756647	0.333571	12.5557	0.483741	0.0146177	40.9764	0.0642497
	PE 38:3	Phosphatidylethanolamine	0.167429	22.0611	0.379404	0.60545	3.46156	0.773176	0.318594	9.54155	0.482751	0.0248828	32.7535	0.0887331
	PE 38:4	Phosphatidylethanolamine	0.148819	12.0264	0.37009	0.317403	3.32219	0.600123	0.0219582	12.9483	0.0699677	0.004775	32.1215	0.0408951
	PE 38:5	Phosphatidylethanolamine	0.113361	5.14373	0.315076	0.371865	1.79721	0.616512	0.0316049	12.1745	0.0852975	0.0166959	28.3245	0.0685982
	PE 38:6	Phosphatidylethanolamine	0.252699	2.45308	0.482426	0.332706	0.587212	0.600123	0.077216	1.57161	0.171975	0.0425343	5.98991	0.127603
	PE 38:7	Phosphatidylethanolamine	0.248717	0.218974	0.479669	0.254969	-0.0425957	0.594928	0.424998	0.085087	0.535497	0.0922747	0.335853	0.205176
	PE 40:2	Phosphatidylethanolamine	0.233515	0.803389	0.461123	0.30162	0.191918	0.600123	0.100443	0.313006	0.208612	0.000488288	1.1646	0.0098378
	PE 40:3	Phosphatidylethanolamine	0.0822258	3.50378	0.291781	0.429965	0.903445	0.660678	0.212888	3.45108	0.357187	0.0685112	7.89026	0.168164
	PE 40:4	Phosphatidylethanolamine	0.0524355	5.09025	0.230472	0.665337	0.489349	0.837121	0.147214	4.78523	0.283913	0.0520289	10.7301	0.147358
	PE 40:5	Phosphatidylethanolamine	0.11529	4.78663	0.315794	0.300261	0.930264	0.600123	0.0108142	3.47102	0.0393056	0.0130824	8.74323	0.0621062
	PE 40:6	Phosphatidylethanolamine	0.00783189	1.03726	0.0616762	0.187828	0.408408	0.564939	0.0768264	1.39514	0.171975	0.0416814	4.49487	0.127061
	PE 40:7	Phosphatidylethanolamine	0.101847	0.321029	0.306685	0.0896942	0.514448	0.402431	0.00320695	0.866143	0.0185123	0.0315434	4.44639	0.104671
	PE 40:8	Phosphatidylethanolamine	0.0190354	0.400998	0.116054	0.349278	0.0527679	0.600123	0.0212708	0.812729	0.0693135	0.117633	1.68436	0.244314
	PE 40:9	Phosphatidylethanolamine	0.973451	0.000449603	1	0.570719	0.0173705	0.738808	0.377615	0.0500801	0.499353	0.358399	0.0887366	0.493627
	PE 42:11	Phosphatidylethanolamine	0.313186	17.0239	0.532424	0.5245	3.4004	0.713169	0.31928	-2.2795	0.482751	0.0887296	5.55319	0.203543
	PE 42:4	Phosphatidylethanolamine	NA	NA	NA	NA	NA	NA	NA	NA	NA	NA	NA	NA
	PE 42:5	Phosphatidylethanolamine	0.0339442	0.107617	0.164499	0.227817	0.023017	0.583152	0.807511	-0.00229774	0.884444	0.641009	0.00932113	0.734246
	PE 42:6	Phosphatidylethanolamine	0.189109	0.114027	0.415601	0.36295	-0.0118863	0.611483	0.309737	0.0776697	0.475937	0.289704	0.151934	0.448803
	PE 42:7	Phosphatidylethanolamine	0.631726	0.0722858	0.76089	0.2162	-0.084086	0.583152	0.00718511	-0.128396	0.0308633	0.20116	0.400754	0.359781
	PE 42:8	Phosphatidylethanolamine	0.0849099	0.078998	0.291781	0.365596	0.0633682	0.611483	0.381243	-0.0216924	0.500382	0.230113	0.292123	0.395375
	PE 42:9	Phosphatidylethanolamine	0.205279	0.0477839	0.43593	0.193249	0.0857855	0.566499	0.345447	0.0167948	0.483741	0.245229	0.122227	0.403621
	PE 44:10	Phosphatidylethanolamine	0.248299	0.00797882	0.479669	0.45412	0.0105321	0.670537	0.37462	0.0429791	0.499353	0.066933	0.167935	0.168164
	PE 44:7	Phosphatidylethanolamine	0.35073	0.176464	0.533561	0.343433	-0.00280941	0.600123	0.228647	0.0229794	0.375776	0.392129	-0.00280945	0.514684
	PE 44:8	Phosphatidylethanolamine	0.770184	0.00243796	0.876896	0.343434	-0.00604469	0.600123	0.39252	0.0502134	0.511629	0.39214	-0.00604462	0.514684
	PE 44:9	Phosphatidylethanolamine	0.343433	-0.0036581	0.532424	0.959242	-0.000247801	1	0.343433	-0.0036581	0.483741	0.392129	-0.00365814	0.514684
	PE 46:1	Phosphatidylethanolamine	0.332224	0.297337	0.532424	0.343435	0.0897853	0.600123	NA	NA	NA	0.0891208	0.300093	0.203543
	PE 46:3	Phosphatidylethanolamine	0.164581	2.89456	0.379404	0.106978	0.30206	0.417613	0.13464	0.628007	0.26234	0.0243335	3.79702	0.0884428
	Phenylalanine	Amino Acid	0.014827	-0.301882	0.0975315	0.231409	-0.166306	0.583152	0.001511	-0.617307	0.0109838	0.00414894	-0.456063	0.0373405
	Proline	Amino Acid	0.000336497	-2.39228	0.0182647	0.0524313	-1.43028	0.327166	0.000479052	-3.61791	0.00503004	0.000624622	-2.83487	0.0098378
	Serine	Amino Acid	0.00890172	-2.81093	0.067297	0.0885443	-1.85793	0.402431	0.00404719	-4.48134	0.0212477	0.00715181	-3.54946	0.0482747
	Threonine	Amino Acid	0.00206523	-3.27175	0.0325274	0.0415722	-2.13864	0.313452	0.000771662	-5.72687	0.00634105	0.00126548	-4.38258	0.0149485
	Tryptophan	Amino Acid	0.0149652	-0.0625754	0.0975315	0.393279	-0.0302455	0.642167	0.0105926	-0.117456	0.0392549	0.0358191	-0.076381	0.114743
	Tyrosine	Amino Acid	0.0144539	-0.549435	0.0975315	0.240184	-0.289868	0.589542	0.00265918	-1.01787	0.0162124	0.00843529	-0.753564	0.0504328
	Valine	Amino Acid	0.000441138	-0.254292	0.0182647	0.206315	-0.11382	0.566499	0.000644257	-0.488257	0.00584575	0.000975062	-0.341036	0.0122858

### Sheet: C. D28 – Non-ASD Lines
	Supplementary Table S3. Day 28 association of SSRI exposures with metabolites. C. Effects of FH, CH, SH and PH in the non-ASD lines.
	Day 28 – Non-ASD Lines
			Fluoxetine hydrochloride (FH)			Citalopram hydrobromide (CH)			Sertraline hydrochloride (SH)			Paroxetine hydrochloride (PH)
	Metabolite	Category	p value	Estimate	Adj. p (FDR)	p value	Estimate	Adj. p (FDR)	p value	Estimate	Adj. p (FDR)	p value	Estimate	Adj. p (FDR)
	Alanine	Amino Acid	0.000517507	-1.92947	0.0313398	0.0108864	-1.09574	0.493908	0.0194494	-1.71597	0.0940274	0.000601238	-2.09788	0.018939
	Arginine	Amino Acid	0.453481	-1.18918	0.607857	0.900365	0.240764	0.989354	0.550873	-1.66642	0.680491	0.0528243	-3.43511	0.195761
	Asparagine	Amino Acid	0.728957	0.0835208	0.815224	0.630143	0.0479358	0.812875	0.0365286	0.436141	0.131677	0.725494	0.144802	0.844197
	Aspartic Acid	Amino Acid	0.0945985	0.0428016	0.308307	0.976708	-0.000291803	1	0.320658	0.147335	0.466188	0.101102	0.0296959	0.262515
	C16 Carnitine	Acylcarnitine	0.343432	-9.91795e-05	0.503169	0.343432	-9.91795e-05	0.636363	0.0619596	0.00168381	0.174641	0.343432	-9.91795e-05	0.511343
	C18:1 Carnitine	Acylcarnitine	NA	NA	NA	NA	NA	NA	0.343433	0.000426596	0.470357	NA	NA	NA
	C2 Carnitine	Acylcarnitine	0.000862531	-1.01497	0.0326037	0.0823997	-0.533539	0.517092	0.0111047	-1.07834	0.082407	0.00530756	-0.797321	0.0590076
	C3 Carnitine	Acylcarnitine	0.135409	-0.105582	0.341231	0.131325	-0.088984	0.517092	0.000528285	-0.229275	0.011094	0.00130844	-0.203755	0.0247296
	C4 Carnitine	Acylcarnitine	0.0437832	-0.0330763	0.250758	0.23505	-0.0168575	0.575645	0.00884404	0.235422	0.0795963	0.089856	-0.028323	0.261274
	C5 Carnitine	Acylcarnitine	0.233776	-0.0275486	0.40167	0.170886	-0.0317898	0.527105	0.0117724	0.311538	0.082407	0.110139	-0.0375476	0.27755
	Carnitine	Acylcarnitine	0.0303566	-0.259663	0.229398	0.270384	-0.125096	0.617053	0.0271846	-0.387462	0.107039	0.245875	-0.151997	0.44683
	FA 10:0	Fatty Acid	0.17166	3.34648	0.360486	0.0263227	7.41163	0.517092	0.0150678	26.7006	0.0896268	0.0451301	26.742	0.193854
	FA 12:0	Fatty Acid	0.800594	0.138674	0.874638	0.503808	0.289514	0.736099	0.0250848	3.37034	0.10498	0.0504826	4.70764	0.194719
	FA 14:0	Fatty Acid	0.10888	-0.846309	0.331909	0.143628	-0.715094	0.527105	0.382177	0.507972	0.501967	0.206805	1.54835	0.400368
	FA 16:0	Fatty Acid	0.197419	-1.34147	0.371769	0.243659	-0.949355	0.575645	0.0419955	2.72396	0.1431	0.108966	4.79859	0.27755
	FA 16:1	Fatty Acid	0.197159	-1.51438	0.371769	0.171801	-1.56114	0.527105	0.596659	-0.596402	0.718271	0.838973	-0.252792	0.914714
	FA 18:0	Fatty Acid	0.791209	0.198944	0.86941	0.784082	-0.132068	0.903606	0.0174554	3.51109	0.0918356	0.0360351	5.02941	0.162788
	FA 18:1	Fatty Acid	0.946146	0.0687967	0.977167	0.462129	-0.619136	0.710101	0.116279	1.6248	0.257134	0.183412	1.95	0.391147
	FA 18:2	Fatty Acid	0.812022	-0.262108	0.882024	0.306605	-0.958344	0.636363	0.959363	0.0471814	0.974837	0.842117	0.218684	0.914714
	FA 18:3	Fatty Acid	0.257764	-0.0218215	0.42363	0.124582	-0.0238671	0.517092	0.0696772	-0.0294604	0.180397	0.522054	0.0326471	0.67581
	FA 20:0	Fatty Acid	0.0181172	-0.0639424	0.190231	0.61029	0.0249403	0.806607	0.0554315	-0.0650346	0.171747	0.549134	0.0475244	0.696552
	FA 20:1	Fatty Acid	0.411054	0.0163969	0.562966	0.889845	0.00134957	0.989354	0.151785	-0.0106773	0.301972	0.419222	0.0128231	0.574152
	FA 20:2	Fatty Acid	0.660678	-0.0117971	0.766062	0.399914	-0.022477	0.674041	0.367258	-0.0252752	0.492282	0.401833	-0.0232492	0.554354
	FA 20:3	Fatty Acid	0.0889513	0.0878836	0.308124	0.300881	0.0364766	0.636363	0.0162499	0.158095	0.0903303	0.00221477	0.285299	0.0321993
	FA 20:4	Fatty Acid	0.134174	-0.922381	0.341231	0.0956597	-1.01723	0.517092	0.782126	0.161218	0.862312	0.380362	0.968041	0.536481
	FA 20:5	Fatty Acid	0.196522	0.0880272	0.371769	0.35	0.0548323	0.636778	0.267616	0.0990667	0.407898	0.184191	0.172326	0.391147
	FA 22:0	Fatty Acid	0.390663	0.00704226	0.546928	0.550847	-0.00319922	0.771186	0.343434	-0.00503404	0.470357	0.927225	-0.000594664	0.967161
	FA 22:3	Fatty Acid	NA	NA	NA	NA	NA	NA	0.343434	0.0134211	0.470357	NA	NA	NA
	FA 22:4	Fatty Acid	0.163709	-0.228739	0.359778	0.130265	-0.246257	0.517092	0.113911	-0.259108	0.256301	0.288785	-0.173223	0.484688
	FA 22:5	Fatty Acid	0.0175769	0.0629316	0.190231	0.772614	-0.00494085	0.901239	0.262015	0.0342364	0.403943	0.245013	0.0944537	0.44683
	FA 22:6	Fatty Acid	0.421756	0.0131644	0.573467	0.582656	-0.00573022	0.7839	0.190719	-0.0135287	0.336878	0.936457	0.000817617	0.967161
	GABA	Amino Acid	0.0106894	-9.41811	0.144307	0.421311	-2.89032	0.674811	0.00444434	-12.0737	0.0494106	0.0124127	-8.61927	0.102
	Glucose	Sugar	0.050549	-1.04542	0.268151	0.0669901	0.825571	0.517092	0.6083	-0.354801	0.723074	0.0145159	-0.705289	0.111803
	Glutamic Acid	Amino Acid	0.00856118	-2.48624	0.135796	0.372852	-0.809111	0.652491	0.00858372	-3.30961	0.0795963	0.00918914	-2.72287	0.0789431
	Glutamine	Amino Acid	0.026342	-7.08155	0.226302	0.306419	-2.8512	0.636363	0.0484569	-7.94478	0.157362	0.0231196	-8.46284	0.13919
	Glycine	Amino Acid	0.00358934	-8.41389	0.0847981	0.0543692	-3.75536	0.517092	0.00612912	-8.51856	0.0643558	0.00509081	-7.60596	0.0590076
	Histidine	Amino Acid	0.706134	0.782346	0.803972	0.336314	1.21733	0.636363	0.554631	0.806088	0.680684	0.0986865	1.73999	0.262515
	Leucine/Isoleucine	Amino Acid	0.743071	-0.0205801	0.82612	0.11239	0.112143	0.517092	0.579059	0.0605901	0.701552	0.0998473	-0.0889249	0.262515
	LPC 14:0	Lysophospholipid	0.0500391	0.00832231	0.268151	0.682554	0.000896782	0.83768	3.96748e-05	0.124715	0.00149971	0.0434527	0.0186892	0.19099
	LPC 16:0	Lysophospholipid	0.0277292	0.220264	0.227862	0.825203	0.0112024	0.945232	1.34512e-05	1.64527	0.000757162	0.00219825	0.553411	0.0321993
	LPC 16:1	Lysophospholipid	0.0355797	0.0338106	0.231881	0.777259	0.00152074	0.901239	6.14684e-05	0.256372	0.00193625	0.0489701	0.0332726	0.194719
	LPC 18:0	Lysophospholipid	0.0062662	0.213856	0.118431	0.895348	-0.00310808	0.989354	1.44182e-06	1.42657	0.000272504	0.00045851	0.552034	0.0173317
	LPC 18:1	Lysophospholipid	0.00333179	0.16051	0.0847981	0.127454	0.0275181	0.517092	1.17168e-05	0.66294	0.000757162	0.000923407	0.214288	0.0218155
	LPC 18:2	Lysophospholipid	0.0314439	0.0051147	0.229398	0.527983	-0.000392646	0.761746	0.0199358	0.00995995	0.0940274	0.433645	0.0035433	0.589633
	LPC 20:1	Lysophospholipid	0.343433	0.000375686	0.503169	NA	NA	NA	0.00946909	0.0120747	0.0810245	0.343433	0.000989612	0.511343
	LPC 20:2	Lysophospholipid	0.343433	-0.000265056	0.503169	0.343433	-0.000265056	0.636363	0.252253	0.00111998	0.403943	0.576174	0.000433094	0.721171
	LPC 20:3	Lysophospholipid	0.0534517	0.00475643	0.268151	0.881041	9.67525e-05	0.989354	0.820207	0.000202253	0.885206	0.836053	0.000168538	0.914714
	LPC 20:4	Lysophospholipid	0.148377	0.0117112	0.348547	0.343433	0.000343405	0.636363	0.0646818	0.00223985	0.174641	0.343433	0.000625087	0.511343
	Lysine	Amino Acid	0.611285	-0.0766774	0.73122	0.0971702	0.320509	0.517092	0.869939	-0.0450636	0.906036	0.0147887	-0.313901	0.111803
	Methionine	Amino Acid	0.397094	-0.0746337	0.547816	0.89007	0.0207766	0.989354	0.829275	-0.033624	0.885497	0.0991833	-0.146705	0.262515
	PC 26:0	Phosphatidylcholine	0.180196	-0.00228933	0.366205	0.168308	-0.00209428	0.527105	0.00823973	-0.00428032	0.0795963	0.00794108	-0.0041739	0.0784691
	PC 28:0	Phosphatidylcholine	0.0200048	-0.0547193	0.195871	0.121265	-0.037481	0.517092	0.319164	0.034631	0.466188	0.191932	-0.0363907	0.396998
	PC 28:1	Phosphatidylcholine	0.312622	-0.00467663	0.492379	0.471657	-0.00364708	0.713145	0.0257841	-0.0093676	0.10498	0.00830361	-0.0107137	0.0784691
	PC 30:0	Phosphatidylcholine	0.00918242	-1.13899	0.135796	0.0452953	-0.921859	0.517092	0.352231	-0.531869	0.478932	0.0481753	-0.882188	0.194719
	PC 30:1	Phosphatidylcholine	0.0594223	-0.111538	0.273922	0.357135	-0.0630889	0.636778	0.0594781	0.224192	0.174641	0.785813	-0.0174719	0.893252
	PC 30:2	Phosphatidylcholine	0.444404	-0.00860766	0.599946	0.0492094	0.0172355	0.517092	0.0918319	0.0279371	0.21539	0.440919	0.0104122	0.59524
	PC 30:3	Phosphatidylcholine	0.200637	-0.000843583	0.371769	0.336922	-0.000788064	0.636363	0.0463766	-0.00137913	0.153775	0.232531	-0.000957867	0.437985
	PC 32:0	Phosphatidylcholine	0.0162773	-3.16257	0.190231	0.05051	-2.72606	0.517092	0.033828	-3.02001	0.128517	0.0361751	-2.82822	0.162788
	PC 32:1	Phosphatidylcholine	0.0432264	-2.45974	0.250758	0.173776	-1.80019	0.527105	0.784749	0.539543	0.862312	0.203066	-1.56909	0.400368
	PC 32:2	Phosphatidylcholine	0.0925726	-0.214257	0.308307	0.573149	-0.0940489	0.780775	0.304456	0.234757	0.453088	0.504201	-0.0874247	0.6572
	PC 32:3	Phosphatidylcholine	0.112349	-0.0227039	0.332679	0.483218	-0.013314	0.724827	0.678925	0.00812958	0.78242	0.456585	-0.0148719	0.603458
	PC 32:4	Phosphatidylcholine	0.120475	-0.00366978	0.332679	0.545323	-0.00140101	0.771186	0.0363768	-0.00495155	0.131677	0.193248	-0.00387445	0.396998
	PC 34:0	Phosphatidylcholine	0.760115	-0.00356061	0.840127	0.720029	-0.00382388	0.877971	0.343434	-0.0100275	0.470357	0.445018	0.0227475	0.596514
	PC 34:1	Phosphatidylcholine	0.0741467	-4.0914	0.299021	0.195224	-3.43906	0.527105	0.451437	-2.34466	0.572628	0.113319	-3.68619	0.279859
	PC 34:2	Phosphatidylcholine	0.237502	-0.548464	0.404395	0.240725	-0.632227	0.575645	0.782047	0.214462	0.862312	0.71022	-0.179282	0.844197
	PC 34:3	Phosphatidylcholine	0.380413	-0.0687335	0.537106	0.181262	-0.104466	0.527105	0.489833	0.0787737	0.61719	0.569984	0.0477327	0.718179
	PC 34:4	Phosphatidylcholine	0.193098	-0.024614	0.371769	0.0130663	-0.036037	0.493908	0.644565	0.0102425	0.756664	0.59166	0.0164195	0.730874
	PC 34:5	Phosphatidylcholine	0.268675	-0.00149972	0.434014	0.0751161	-0.00171335	0.517092	0.0864638	-0.00205507	0.209508	0.0597596	-0.00218203	0.209159
	PC 36:1	Phosphatidylcholine	0.14136	-0.505904	0.348141	0.238538	-0.467814	0.575645	0.419362	-0.330417	0.542873	0.20983	-0.450277	0.400584
	PC 36:2	Phosphatidylcholine	0.458642	-0.23814	0.610446	0.356323	-0.34859	0.636778	0.540182	0.340668	0.671674	0.732531	-0.110246	0.844197
	PC 36:3	Phosphatidylcholine	0.51539	-0.156245	0.65375	0.188007	-0.31059	0.527105	0.998539	0.000558062	1	0.81529	-0.0504933	0.90641
	PC 36:4	Phosphatidylcholine	0.0592837	-0.563102	0.273922	0.0803525	-0.530058	0.517092	0.377498	-0.323202	0.501967	0.250103	-0.303036	0.450185
	PC 36:5	Phosphatidylcholine	0.0855956	-0.0813715	0.305237	0.0304967	-0.0843644	0.517092	0.887797	0.00874698	0.916905	0.0087865	-0.157107	0.0789431
	PC 36:6	Phosphatidylcholine	0.169318	-0.00568393	0.360486	0.00340304	-0.00728026	0.493908	0.00986012	-0.00993785	0.0810245	0.0195437	-0.00925738	0.136806
	PC 36:7	Phosphatidylcholine	0.828377	0.00100691	0.891778	0.502087	0.00260614	0.736099	0.79622	-0.000990256	0.869858	0.366747	-0.00280863	0.525115
	PC 38:1	Phosphatidylcholine	0.0806881	-0.0031003	0.299021	0.0763892	-0.00310652	0.517092	0.0199923	-0.00403173	0.0940274	0.0285702	-0.00374225	0.14594
	PC 38:2	Phosphatidylcholine	0.248533	-0.0110064	0.412042	0.1764	-0.0144278	0.527105	0.932008	0.00157343	0.95216	0.0694019	-0.0171839	0.222321
	PC 38:3	Phosphatidylcholine	0.544828	-0.0486187	0.681937	0.309339	-0.0842541	0.636363	0.668346	0.0521364	0.774953	0.706702	-0.0312043	0.844197
	PC 38:4	Phosphatidylcholine	0.175952	-0.401451	0.361466	0.205368	-0.41466	0.536708	0.382451	-0.312551	0.501967	0.182324	-0.370055	0.391147
	PC 38:5	Phosphatidylcholine	0.121454	-0.178485	0.332679	0.0904712	-0.218386	0.517092	0.748979	-0.05732	0.842601	0.254791	-0.116024	0.450958
	PC 38:6	Phosphatidylcholine	0.0207271	-0.100928	0.195871	0.060792	-0.0895114	0.517092	0.0339992	-0.112683	0.128517	0.024786	-0.101729	0.13919
	PC 38:7	Phosphatidylcholine	0.0341039	-0.0130089	0.230201	0.0727402	-0.0106208	0.517092	0.00169414	-0.0199823	0.0266827	0.0048658	-0.0184874	0.0590076
	PC 40:2	Phosphatidylcholine	0.332571	-0.000525334	0.503169	0.574221	0.000347786	0.780775	0.209317	-0.000666799	0.360152	0.545396	-0.000360621	0.696485
	PC 40:3	Phosphatidylcholine	0.553657	-0.00218757	0.68696	0.194969	-0.00389588	0.527105	0.143935	-0.00400537	0.295693	0.0337342	-0.00562209	0.159394
	PC 40:4	Phosphatidylcholine	0.0845526	-0.0568193	0.305237	0.21014	-0.0458671	0.536708	0.0518557	-0.071772	0.163345	0.0280182	-0.0722138	0.14594
	PC 40:5	Phosphatidylcholine	0.125192	-0.0547874	0.338019	0.169389	-0.0552175	0.527105	0.209612	-0.058966	0.360152	0.0889101	-0.0649524	0.261274
	PC 40:6	Phosphatidylcholine	0.114604	-0.0575178	0.332679	0.140585	-0.0590885	0.527105	0.0733305	-0.0768584	0.182788	0.0652193	-0.0672162	0.220115
	PC 40:7	Phosphatidylcholine	0.0946128	-0.0278065	0.308307	0.0914699	-0.0282932	0.517092	0.000385843	-0.070461	0.00911555	0.0250395	-0.0490352	0.13919
	PC 40:8	Phosphatidylcholine	0.215794	-0.00416913	0.381168	0.0803353	-0.00561467	0.517092	0.0174925	-0.00766375	0.0918356	0.0181576	-0.00774139	0.131992
	PC 42:4	Phosphatidylcholine	0.343433	0.000297135	0.503169	NA	NA	NA	NA	NA	NA	NA	NA	NA
	PC 42:5	Phosphatidylcholine	0.33319	-0.00189703	0.503169	0.331797	-0.0017415	0.636363	0.214567	-0.00235939	0.365344	0.794002	-0.000744995	0.893252
	PC 42:6	Phosphatidylcholine	0.0660435	-0.00604658	0.290284	0.0853379	-0.00564556	0.517092	0.00326619	-0.00780658	0.041154	0.00246498	-0.00778747	0.0332772
	PC 42:7	Phosphatidylcholine	0.220858	-0.00553911	0.382956	0.216866	-0.00600754	0.546503	0.0211565	-0.00849868	0.0952041	0.0242795	-0.00870735	0.13919
	PC 42:8	Phosphatidylcholine	0.0540127	-0.00573529	0.268151	0.0706986	-0.00505074	0.517092	0.0396304	-0.00641772	0.138706	0.0239164	-0.00668891	0.13919
	PC 42:9	Phosphatidylcholine	0.830439	0.000196135	0.891778	0.942896	-6.86605e-05	1	0.872479	0.000136513	0.906036	0.343433	-0.000732422	0.511343
	PC 44:1	Phosphatidylcholine	0.160247	0.000651462	0.359244	0.117885	0.00054184	0.517092	0.0605994	0.00278733	0.174641	0.0480418	0.00851359	0.194719
	PC 44:10	Phosphatidylcholine	0.117602	-0.000326069	0.332679	0.117602	-0.000326069	0.517092	0.117602	-0.000326069	0.257134	0.117602	-0.000326069	0.281353
	PC 44:6	Phosphatidylcholine	0.937332	-3.93033e-05	0.973383	0.929482	-4.39782e-05	1	0.343433	-0.000383593	0.470357	0.343433	-0.000383593	0.511343
	PC 44:7	Phosphatidylcholine	NA	NA	NA	NA	NA	NA	0.151212	0.000836162	0.301972	0.343433	0.000872752	0.511343
	PC 44:8	Phosphatidylcholine	0.118363	-0.000257541	0.332679	0.118363	-0.000257541	0.517092	0.118363	-0.000257541	0.257134	0.27867	0.000884525	0.479875
	PC 44:9	Phosphatidylcholine	0.0691983	-0.00054534	0.297238	0.316258	-0.000349293	0.636363	0.0691983	-0.00054534	0.180397	0.716556	0.000336771	0.844197
	PC e 26:0	Plasmanylcholine	0.326915	-0.00106558	0.503169	0.671339	0.000425887	0.834185	0.0618115	-0.00180429	0.174641	0.169535	-0.00133093	0.381454
	PC e 28:0	Plasmanylcholine	0.135011	-0.00976717	0.341231	0.0422166	-0.0120955	0.517092	0.00167505	-0.0200877	0.0266827	0.354218	-0.00544666	0.521091
	PC e 30:0	Plasmanylcholine	0.075727	-0.0083627	0.299021	0.026013	-0.0100527	0.517092	0.0247191	-0.0106305	0.10498	0.205117	-0.00621539	0.400368
	PC e 30:1	Plasmanylcholine	0.00475135	-0.00168658	0.0997784	0.208815	-0.000750137	0.536708	0.0369254	-0.00136279	0.131677	0.0320896	-0.00138229	0.157168
	PC e 32:0	Plasmanylcholine	0.0618944	-0.053118	0.278525	0.0647461	-0.0585767	0.517092	0.0138805	-0.0772667	0.0892959	0.36488	-0.0301753	0.525115
	PC e 32:1	Plasmanylcholine	0.175022	-0.0312886	0.361466	0.204044	-0.0359179	0.536708	0.102179	-0.0489259	0.232672	0.359053	-0.0250849	0.522008
	PC e 32:2	Plasmanylcholine	0.218491	-0.0104351	0.382358	0.632236	-0.00438778	0.812875	0.0877514	-0.0116955	0.209937	0.000745633	-0.0211796	0.0201321
	PC e 34:0	Plasmanylcholine	0.0135565	-0.00901953	0.170812	0.0302216	-0.00789836	0.517092	0.0114757	-0.00922449	0.082407	0.0279715	-0.00785899	0.14594
	PC e 34:1	Plasmanylcholine	0.989718	0.000697719	1	0.401275	-0.05137	0.674041	0.18709	-0.0857391	0.336878	0.597785	0.0320474	0.733646
	PC e 34:2	Plasmanylcholine	0.57864	-0.0100078	0.705567	0.298341	-0.0204091	0.636363	0.0644721	-0.0407318	0.174641	0.355665	-0.0159011	0.521091
	PC e 34:3	Plasmanylcholine	0.351137	-0.00492293	0.5105	0.138317	-0.00690417	0.527105	0.224733	-0.00625067	0.379236	0.0564108	-0.00810122	0.201163
	PC e 34:4	Plasmanylcholine	0.243063	0.00062832	0.410169	0.988637	-6.88367e-06	1	0.600483	0.000403758	0.718299	0.0234749	0.0065472	0.13919
	PC e 34:5	Plasmanylcholine	0.499941	-0.000820412	0.64558	0.414052	-0.000937182	0.674041	0.262883	-0.00128101	0.403943	0.195537	0.0148009	0.397382
	PC e 36:1	Plasmanylcholine	0.628472	-0.000220403	0.747052	0.584814	-0.00023602	0.7839	0.835983	0.000134874	0.885638	0.951121	3.52337e-05	0.976967
	PC e 36:2	Plasmanylcholine	0.99939	-5.69433e-06	1	0.17037	-0.00636907	0.527105	0.0113234	-0.010496	0.082407	0.343601	-0.00460383	0.511343
	PC e 36:3	Plasmanylcholine	0.497212	-0.00549303	0.64558	0.408117	-0.00699208	0.674041	0.0491236	-0.0130315	0.157362	0.904066	-0.000897949	0.959935
	PC e 36:4	Plasmanylcholine	0.28654	-0.0129612	0.45895	0.259559	-0.0140252	0.605637	0.00398765	-0.0282657	0.0471042	0.731597	-0.00376713	0.844197
	PC e 36:5	Plasmanylcholine	0.00934044	-0.0340225	0.135796	0.118143	-0.0211573	0.517092	1.60246e-05	-0.0577038	0.000757162	1.32331e-05	-0.0546365	0.00250106
	PC e 36:6	Plasmanylcholine	0.0339147	0.00120695	0.230201	0.185196	0.00122518	0.527105	0.139589	0.00175405	0.290479	0.343433	0.000451859	0.511343
	PC e 36:7	Plasmanylcholine	0.643071	-0.00118307	0.754018	0.623487	0.00104145	0.812875	0.846786	0.000704315	0.889126	0.728954	0.00122633	0.844197
	PC e 38:3	Plasmanylcholine	0.588826	0.00110862	0.713386	0.29331	-0.00105317	0.636363	0.320467	-0.00113512	0.466188	0.1912	-0.00109635	0.396998
	PC e 38:4	Plasmanylcholine	0.301848	-0.0126326	0.479406	0.318202	-0.0112696	0.636363	0.0155222	-0.0239653	0.0896268	0.934158	0.00083428	0.967161
	PC e 38:5	Plasmanylcholine	0.190414	-0.0211151	0.371769	0.351511	-0.0162411	0.636778	0.0018752	-0.0504597	0.0271544	0.289623	-0.0209634	0.484688
	PC e 38:6	Plasmanylcholine	0.040104	-0.0178336	0.249342	0.151175	-0.0188062	0.527105	0.00201143	-0.032993	0.0271544	0.000296299	-0.0363571	0.0140001
	PC e 38:7	Plasmanylcholine	0.265709	-0.00318062	0.432922	0.595509	-0.00182314	0.792614	0.0629416	-0.00529989	0.174641	0.0324315	-0.00604048	0.157168
	PC e 38:8	Plasmanylcholine	0.498375	0.00110487	0.64558	0.741027	-0.000363129	0.897782	0.706598	-0.000583394	0.804501	0.342935	-0.00121469	0.511343
	PC e 40:10	Plasmanylcholine	0.728778	0.0004128	0.815224	0.270981	-0.000808497	0.617053	0.664203	-0.00048603	0.774904	0.114017	0.00202966	0.279859
	PC e 40:4	Plasmanylcholine	0.156677	0.00150156	0.35677	0.00837582	-0.00108408	0.493908	0.128038	-0.000835601	0.2719	0.625747	0.000561271	0.758116
	PC e 40:5	Plasmanylcholine	0.718594	-0.00120979	0.813259	0.660795	-0.00160538	0.827088	0.0261062	-0.00583484	0.10498	0.486662	-0.00202321	0.638745
	PC e 40:6	Plasmanylcholine	0.143739	-0.0067009	0.348292	0.189977	-0.00629196	0.527105	0.000376778	-0.0129895	0.00911555	0.00820304	-0.0092324	0.0784691
	PC e 40:7	Plasmanylcholine	0.35781	-0.00179049	0.51623	0.16361	-0.00238079	0.527105	0.000617712	-0.00467999	0.0116748	0.00152278	-0.00394237	0.0261641
	PC e 40:8	Plasmanylcholine	0.119299	-0.000413671	0.332679	0.654297	0.000222586	0.824414	0.93118	4.19835e-05	0.95216	0.856482	-7.06042e-05	0.925001
	PC e 40:9	Plasmanylcholine	0.171463	0.00740948	0.360486	0.146162	0.00379691	0.527105	0.0808699	0.00756007	0.198499	0.062616	0.0114391	0.215171
	PC e 42:10	Plasmanylcholine	0.567278	-0.000590762	0.696205	0.315939	-0.000969172	0.636363	0.823536	0.000252044	0.885206	0.864758	-0.000227039	0.928632
	PC e 42:6	Plasmanylcholine	0.161565	0.00689149	0.359244	0.448833	0.0013277	0.699713	0.16274	0.00774529	0.317092	0.0790617	0.00824236	0.249044
	PC e 46:0	Plasmanylcholine	0.918053	5.17595e-05	0.967397	0.84657	0.000101759	0.958094	0.0735021	0.00239537	0.182788	0.526382	0.000436406	0.676777
	PE 30:1	Phosphatidylethanolamine	0.843911	0.00405163	0.901125	0.933107	0.00190312	1	0.417832	0.120434	0.542873	0.903019	-0.00252983	0.959935
	PE 32:0	Phosphatidylethanolamine	0.106773	-0.0939972	0.330821	0.126504	-0.0745715	0.517092	0.623185	-0.0387379	0.736138	0.378347	0.0790664	0.536481
	PE 32:1	Phosphatidylethanolamine	0.52049	0.0724561	0.655818	0.987534	0.0018213	1	0.0717784	1.44593	0.182788	0.384968	0.177841	0.538955
	PE 32:2	Phosphatidylethanolamine	0.213897	0.185153	0.381168	0.302872	0.0640409	0.636363	0.3327	0.413559	0.470357	0.0857393	-0.0708147	0.261274
	PE 34:0	Phosphatidylethanolamine	0.147512	-0.818674	0.348547	0.938286	-0.0795748	1	0.36585	4.40169	0.492282	0.809152	-0.180041	0.90491
	PE 34:1	Phosphatidylethanolamine	0.505534	0.747789	0.64558	0.562805	0.633084	0.776424	0.190611	18.6631	0.336878	0.115651	3.66954	0.280232
	PE 34:2	Phosphatidylethanolamine	0.000663276	30.3397	0.0313398	0.181143	1.33423	0.527105	0.162601	10.0504	0.317092	0.0687612	2.06505	0.222321
	PE 34:3	Phosphatidylethanolamine	0.0408974	0.102528	0.249342	0.84221	0.00689375	0.958094	0.172701	0.565791	0.326405	0.607643	0.0316045	0.740932
	PE 34:4	Phosphatidylethanolamine	0.343433	0.00311162	0.503169	0.0982725	0.0226436	0.517092	0.0607784	0.0336696	0.174641	0.343434	0.00887447	0.511343
	PE 34:5	Phosphatidylethanolamine	0.0793028	0.319827	0.299021	0.0440519	0.0391918	0.517092	0.13986	0.608547	0.290479	0.279292	0.585048	0.479875
	PE 36:0	Phosphatidylethanolamine	0.55611	-0.369425	0.68696	0.550608	-0.293662	0.771186	0.838779	0.166977	0.885638	0.9241	0.0644837	0.967161
	PE 36:1	Phosphatidylethanolamine	0.342607	5.12553	0.503169	0.442119	5.86651	0.699713	0.254898	72.988	0.403943	0.236778	18.5162	0.438735
	PE 36:2	Phosphatidylethanolamine	0.141835	2.11822	0.348141	0.417263	1.45702	0.674041	0.184405	24.4541	0.336878	0.0888556	6.2241	0.261274
	PE 36:3	Phosphatidylethanolamine	0.0545447	0.576112	0.268151	0.769453	0.0551312	0.901239	0.0923101	3.65607	0.21539	0.0515328	0.941689	0.194794
	PE 36:4	Phosphatidylethanolamine	0.210163	0.784292	0.381168	0.675292	-0.144965	0.834185	0.169787	6.12667	0.324139	0.101395	1.66717	0.262515
	PE 36:5	Phosphatidylethanolamine	0.921331	-0.00397215	0.967397	0.361961	-0.0625856	0.639351	0.0199007	0.643462	0.0940274	0.584718	0.0459334	0.727051
	PE 36:6	Phosphatidylethanolamine	0.128782	0.00940842	0.341231	0.178018	0.0114246	0.527105	0.343436	0.0995628	0.470357	0.343435	0.0253794	0.511343
	PE 38:1	Phosphatidylethanolamine	0.185786	1.62655	0.371769	0.390932	1.06979	0.671692	0.272652	11.8015	0.41225	0.234056	3.8881	0.437985
	PE 38:2	Phosphatidylethanolamine	0.153731	3.10394	0.354331	0.4131	2.06135	0.674041	0.259402	25.4156	0.403943	0.207598	7.99805	0.400368
	PE 38:3	Phosphatidylethanolamine	0.13446	2.065	0.341231	0.468198	1.17206	0.713145	0.232143	21.8121	0.388275	0.174155	6.66518	0.387239
	PE 38:4	Phosphatidylethanolamine	0.215615	3.95098	0.381168	0.957554	0.121491	1	0.19032	29.7896	0.336878	0.135272	14.6828	0.31958
	PE 38:5	Phosphatidylethanolamine	0.101577	2.40455	0.319969	0.49623	0.535772	0.736099	0.181088	20.8871	0.336878	0.0938269	7.50277	0.262515
	PE 38:6	Phosphatidylethanolamine	0.0735594	0.648088	0.299021	0.336013	0.160219	0.636363	0.182633	4.44151	0.336878	0.0503255	0.995864	0.194719
	PE 38:7	Phosphatidylethanolamine	0.600806	-0.0166735	0.723263	0.444513	0.0412151	0.699713	0.701395	-0.0139988	0.803416	0.392132	-0.0326204	0.544947
	PE 40:2	Phosphatidylethanolamine	0.0553328	0.228714	0.268151	0.540497	0.0949108	0.771186	0.234887	0.923516	0.389418	0.772666	0.0387754	0.885054
	PE 40:3	Phosphatidylethanolamine	0.099906	0.752838	0.319969	0.235249	0.747862	0.575645	0.239937	4.08851	0.390932	0.320716	0.360216	0.511343
	PE 40:4	Phosphatidylethanolamine	0.186965	0.810657	0.371769	0.768406	0.210144	0.901239	0.282742	3.48529	0.424114	0.923605	0.0600873	0.967161
	PE 40:5	Phosphatidylethanolamine	0.0896657	2.06099	0.308124	0.386189	0.279934	0.66963	0.148264	6.33386	0.301312	0.198704	3.98285	0.399521
	PE 40:6	Phosphatidylethanolamine	0.21535	0.4157	0.381168	0.645576	-0.12466	0.818884	0.100416	1.35747	0.231447	0.309566	0.465877	0.511343
	PE 40:7	Phosphatidylethanolamine	0.149377	0.528629	0.348547	0.640682	0.119077	0.818169	0.0600428	1.77733	0.174641	0.0538689	0.798965	0.195793
	PE 40:8	Phosphatidylethanolamine	0.0247572	0.127014	0.222814	0.759706	0.0272978	0.901239	0.20441	0.588049	0.357717	0.165266	0.29538	0.376329
	PE 40:9	Phosphatidylethanolamine	0.369884	0.00965467	0.529606	0.407976	0.0161878	0.674041	0.0203975	-0.00588069	0.0940274	0.981882	0.000133497	1
	PE 42:11	Phosphatidylethanolamine	0.48203	0.577204	0.637088	0.911993	0.0551451	0.99634	0.258417	4.75446	0.403943	0.278418	3.50467	0.479875
	PE 42:4	Phosphatidylethanolamine	NA	NA	NA	NA	NA	NA	NA	NA	NA	NA	NA	NA
	PE 42:5	Phosphatidylethanolamine	0.667798	0.0215303	0.769596	0.973958	0.00163614	1	0.0424001	-0.0598697	0.1431	0.0681422	-0.0544887	0.222321
	PE 42:6	Phosphatidylethanolamine	0.646301	0.0102014	0.754018	0.559908	-0.00968112	0.776424	0.781593	0.00763839	0.862312	0.825738	0.00489672	0.912657
	PE 42:7	Phosphatidylethanolamine	0.248218	-0.0359938	0.412042	0.451666	0.0356392	0.699713	0.447673	-0.027147	0.571691	0.697726	0.0243965	0.839937
	PE 42:8	Phosphatidylethanolamine	0.199223	-0.0869873	0.371769	0.931329	-0.00625931	1	0.0247679	-0.153651	0.10498	0.157502	-0.110974	0.363023
	PE 42:9	Phosphatidylethanolamine	0.891575	0.00287868	0.946672	0.506311	-0.0132229	0.736099	0.0660853	-0.0332552	0.175917	0.791843	0.0069361	0.893252
	PE 44:10	Phosphatidylethanolamine	0.505411	0.00536051	0.64558	0.343434	-0.00432172	0.636363	0.343434	-0.00432172	0.470357	0.343434	-0.00432172	0.511343
	PE 44:7	Phosphatidylethanolamine	0.166932	-0.00500019	0.360486	0.194514	0.0241481	0.527105	0.166932	-0.00500019	0.321941	0.455019	0.0182025	0.603458
	PE 44:8	Phosphatidylethanolamine	0.380806	0.00976544	0.537106	0.630124	0.00298715	0.812875	0.123163	-0.00470695	0.264521	0.255304	0.0309165	0.450958
	PE 44:9	Phosphatidylethanolamine	0.927267	0.000553981	0.968251	0.754827	0.0021603	0.901239	0.437996	0.0261092	0.563138	0.183237	-0.00601664	0.391147
	PE 46:1	Phosphatidylethanolamine	0.0780587	0.0568522	0.299021	0.0581166	0.0504839	0.517092	0.247567	0.654793	0.399916	0.289787	0.0360095	0.484688
	PE 46:3	Phosphatidylethanolamine	0.0803026	0.878398	0.299021	0.126434	0.468969	0.517092	0.237672	2.90862	0.390609	0.155385	1.32941	0.362566
	Phenylalanine	Amino Acid	0.684512	-0.0202971	0.784077	0.0925553	0.11266	0.517092	0.508566	0.0618312	0.63655	0.0913931	-0.066745	0.261717
	Proline	Amino Acid	0.00232553	-0.525512	0.0732542	0.108103	-0.207486	0.517092	0.0156491	-0.68159	0.0896268	0.00105659	-0.587866	0.0221884
	Serine	Amino Acid	0.000496549	-1.16894	0.0313398	0.00824102	-0.76021	0.493908	0.0129393	-1.514	0.0873403	9.4976e-05	-1.53702	0.00897523
	Threonine	Amino Acid	0.000368547	-1.49268	0.0313398	0.0776232	-0.656076	0.517092	0.014174	-1.90995	0.0892959	0.000279611	-1.86722	0.0140001
	Tryptophan	Amino Acid	0.0315574	-0.0277798	0.229398	0.760264	0.00377927	0.901239	0.566187	0.0126403	0.690383	0.0970605	-0.0182935	0.262515
	Tyrosine	Amino Acid	0.643567	-0.0396353	0.754018	0.339876	0.102769	0.636363	0.717326	0.0530696	0.811824	0.0827457	-0.148858	0.256376
	Valine	Amino Acid	0.39566	-0.0278329	0.547816	0.0911248	0.0648065	0.517092	0.824319	0.0106739	0.885206	0.0222152	-0.0455154	0.13919

### Sheet: D. D28 - Feature Selection
	Supplementary Table S3. Day 28 association of SSRI exposures with metabolites. D. Feature selection of shared SSRI effects.
	Combining p values - Fisher's method
	Metabolite	Combined T stat	Combined P val
	LPC 18:0	-54.187	1.1556e-06
	LPC 18:1	-37.16	0.00097858
	LPC 16:0	-35.144	0.0015271
	Carnitine	32.032	0.0041818
	PE 34:2	-30.921	0.0052829
	Glycine	29.256	0.0074346
	LPC 20:4	-29.459	0.0074346
	PC e 38:7	28.631	0.0083711
	PC 38:7	27.571	0.010249
	PC e 36:5	27.636	0.010249
	C5 Carnitine	25.909	0.018011
	LPC 14:0	-25.532	0.01915
	C3 Carnitine	25.131	0.020681
	PE 46:3	-24.741	0.022357
	Glucose	24.235	0.025388
	PE 34:5	-23.438	0.0316
	Threonine	23.342	0.0316
	LPC 16:1	-22.818	0.032812
	PC 32:0	22.958	0.032812
	PC e 32:2	22.831	0.032812
	PC 26:0	22.361	0.037168
	PC e 30:1	21.961	0.041275
	Serine	21.618	0.044907
	PC 40:8	21.277	0.048892
